# Microglial function moderates the relation between depression risk factors and depression outcomes across the life course in females

**DOI:** 10.1101/2023.02.18.23286124

**Authors:** Eamon Fitzgerald, Irina Pokhvisneva, Sachin Patel, Shi Yu Chan, Ai Peng Tan, Helen Chen, Patricia Pelufo Silveira, Michael J Meaney

**Affiliations:** Ludmer Centre for Neuroinformatics and Mental Health, McGill University, Canada; Douglas Mental Health University Institute, Department of Psychiatry, McGill University, Canada; Translational Neuroscience Program, Singapore Institute for Clinical Sciences, Singapore; Yong Loo Lin School of Medicine, National University of Singapore, Singapore; Department of Diagnostic Imaging, National University Health System, Singapore; Brain – Body Initiative, Agency for Science, Technology & Research (A*STAR), Singapore; Department of Psychological Medicine, KK Women’s and Children’s Hospital, Singapore; Duke-National University of Singapore, Singapore

**Keywords:** Depression, microglia, sex differences, genetics, psychiatric disorders, risk factors

## Abstract

**Background:** Depression has an enormous socio-economic burden and is twice as common in women compared to men. Microglia are exceptionally responsive to environmental stimuli and their phenotype differs substantially by sex. We hypothesized microglial function would moderate the relation between depression risk factors and depressive outcomes in a sex-specific manner.

**Methods:** We used expression quantitative trait loci and single nucleus RNA-sequencing resources to generate polygenic scores (PGS) representative of individual variation in microglial function in the fetal (GUSTO; N=239-315, and ALSPAC; N=928-1461) and adult periods (UK Biobank; N=54753-72682). We stratified our analyses by sex and tested the interaction effects of these PGS with prenatal maternal depression symptoms and adult stressors, well-characterized depression risk factors. We used internalizing (early childhood) or depressive symptoms (late childhood and adulthood) as outcomes.

**Results:** The fetal microglia PGS moderated the association between maternal prenatal depressive symptoms and female offspring internalizing symptoms at 4 (GUSTO; beta=-0.25, 95%CI -0.44 to - 0.06, P=0.008) and 7 years (GUSTO; beta=-0.16, 95%CI -0.318 to -0.008, P=0.04), and depressive symptoms at 8.5-10 years (GUSTO; beta = -0.15, 95%CI = -0.25 to -0.03, P= 0.01) and 24 years (ALSPAC; beta=0.1, 95%CI 0.008 to 0.19, P=0.03). The adult microglial PGS moderated the relation between BMI (UK Biobank; beta=0.001, 95%CI 0.0009 to 0.003, P=7.74E-6) and financial insecurity (UK Biobank; beta=0.001, 95%CI 0.005 to 0.015, P=2E-4) with depressive symptoms in females. There were no significant interactions in males.

**Conclusion:** Our results illustrate an important role for microglial function in the conferral of sex-dependent depression risk.

## Supplementary table for "Microglial function moderates the relation between depression risk factors and depression outcomes across the life course in females"

### Sheet: Legends
Supplementary Table 1	Demographic comparisons for males and females in the GUSTO, ALSPAC and UK Biobank cohorts.
Supplementary Table 2	Gene lists for celltype fetal PGS
Supplementary Table 3	GUSTO microglia PGS x EPDS interaction results for female outcomes
Supplementary Table 4	GUSTO Significant associations between microglia PGS x environmental score covaried with depression PRS
Supplementary Table 5	GUSTO PGS x EPDS interaction results for males outcomes
Supplementary Table 6	GUSTO other PGS x environmental score associations for female outcomes
Supplementary Table 7	GUSTO other PGS x EPDS interaction results for male outcomes
Supplementary Table 8	ALSPAC all PGS x EPDS interaction results for CIS-R outcomes in females
Supplementary Table 9	ALSPAC Significant associations between microglia PGS x environmental score covaried with depression PRS
Supplementary Table 10	ALSPAC all PGS x EPDS interaction results for CIS-R outcomes in males
Supplementary Table 11	Gene lists for celltype adult PGS
Supplementary Table 12	UK Biobank adult microglia PGS results in females
Supplementary Table 13	UK Biobank adult microglia PGS associations x environmental score in females with depression PRS covaried
Supplementary Table 14	UK Biobank adult microglia PGS results in males
Supplementary Table 15	UK Biobank adult other PGS results in females
Supplementary Table 16	UK Biobank adult other PGS results in males
Glossary for table column names
PGS	Polygenic score tested for an interaction with the exposure
Outcome	Outcome use in the regression model
Questionaire (age of child)	The questionaire from which the outcome is derived and age of the child at administration
Exposure	The variable tested for an interaction with the PGS
Cases_excluded	Cases excluded due to excessive influence as measured with the influence.measures() function.
Sample_size	Sample size for the particular regression model
P value	P value for the interaction between the exposure and PGS for the the outcome
FDR P value	P value adjusted by the false discovery method
Interaction Beta	Co-efficient for the interaction term in the regression model
SE Beta	Standard error of the co-efficient for the interaction term in the regression model
Simple slope high PGS	Slope of the high (+1 standard deviation) PGS when analysing the exposure on the outcome
SE simple slope high PGS	Standard error of the high PGS slope
P value simple slope high PGS	P value for the effect of the exposure on the outcome in the high PGS group
Simple slope low PGS	Slope of the low (-1 standard deviation) PGS when analysing the exposure on the outcome
SE simple slope low PGS	Standard error of the low high PGS slope
P value simple slope low PGS	P value for the effect of the exposure on the outcome in the low PGS group

### Sheet: Supp Table 1
Supp Table 1 Demographic comparisons for males and females in the GUSTO, ALSPAC and UK Biobank cohorts.
	Male	Female
GUSTO
Sample size	336	332
Gestational age (weeks)	38.9 (1.5)	38.9 (1.4)
Maternal education (% went to university)	0.382	0.34
Maternal age at birth (years)	31.3 (5)	31.2 (5.2)
Maternal EPDS	7.2 (4.1)	7.6 (4.5)
ALSPAC
Sample size	1266	2081
Gestational age (weeks)	39.7 (1.3)	39.8 (1.26)
Maternal social class	2.6 (2.1)	2.7 (1.0)
Maternal age at birth (years)	26.3 (4.7)	25.8 (4.8)
Maternal EPDS	6.2 (4.3)	6.5 (4.3)
UK Biobank
Sample size	56595	72593
Age (years)	56.5 (7.8)	55.4 (7.6)
Townsend eprivation index	-1.8 (2.9)	-1.7 (2.8)
Number in household	2.5 (1.2)	2.4 (1.3)
BMI	27.3 (4.0)	26.3 (4.8)
Information based on GUSTO sample with CBCL data at 4 years, ALSPAC sample with CIS-R data and UK Biobank sample that answered the mental health questionaire

### Sheet: Supp Table 2
Supp Table 2 Gene lists for celltype fetal PGS
Fetal microglia enriched genes	Fetal outer radial glia enriched genes	Fetal oligodendrocyte precursor cell enriched genes	Fetal excitatory neuron enriched genes
CCL3	PTN	PTPRZ1	LMO3
SPP1	VIM	BCAN	MEG3
CCL3L3	PEA15	SCRG1	FBXW7
CCL4	SFRP1	OLIG1	TLE4
FTL	PTPRZ1	PMP2	MEF2C
CCL4L2	FABP7	PDGFRA	CRYM
ITM2B	SOX2	DBI	LMO7
A2M	SLC1A3	EGR1	GRIA2
AIF1	HES1	LIMA1	CHL1
SAT1	FOS	PTN	ANK3
NEAT1	ID4	APOD	CALM1
MAF	JUN	EPN2	ENSG00000170091
ZFP36L1	DBI	S100B	PPP1R1B
RGS1	FABP5	SOX2	ITSN1
RGS10	NRG1	FOS	NRCAM
P2RY12	C1orf61	TRIO	ATP1B1
B2M	HOPX	DST	WASF1
C3	GPM6B	SOX6	SOX5
FOS	CLU	NOVA1	ARPP21
CTSB	CST3	CADM2	CELF4
KLF6	PON2	LUZP2	SYT1
EGR1	FAM107A	MMP16	KCTD12
CX3CR1	HSPB1	C1orf61	VCAN
EGR3	SOX9	GRIA2	GRIN2B
BTG2	TTYH1	QKI	PDE1A
SRGN	AKAP12	EPB41L2	SCD5
PLXDC2	HSPA1A	SIRT2	DST
HLA-E	PLPP3	PCDH9	SOBP
TYROBP	ZFP36L1	OLIG2	SCN2A
HSPA1A	HSPA1B	LSAMP	SYT6
TPT1	IQGAP2	CCND1	NUAK1
DUSP1	FGFBP3	TAOK3	NFIA
GPX1	SEPT11	CHD7	CPE
IER3	HMGCS1	TNR	SMARCA2
BIN1	CARHSP1	RAB31	NRXN1
FYB	MOXD1	ZEB1	PCDH9
IL1B	CNN3	COL9A1	MYT1L
HTRA1	TMEM132B	LDHB	NELL2
APOE	EGR1	REV3L	ZNF385D
HSPA1B	SAT1	SCN1A	SORCS1
MEF2C	PAX6	ARL4A	LCORL
ZFP36	C8orf4	HSP90B1	FAM171B
HSP90AA1	MT3	PCDH17	MAP2
MNDA	BCAN	ITM2C	RTN1
IER2	SEPT7	BCHE	ADCY1
HSP90B1	INTU	GPM6B	EPHA7
RNASET2	COL11A1	SETD5	NIN
ITPR2	QKI	C1orf21	CADM2
IFI16	LRRC3B	SOX2-OT	NBEA
C1QC	TMBIM6	CNTN1	ENSG00000260664
SAMSN1	CREB5	CAMSAP2	B3GALT2
LAPTM5	PSAT1	NKAIN4	C14orf37
OLFML3	HMGN3	MYO10	SEMA3E
APBB1IP	CANX	CSPG5	TCEAL2
NR4A1	LGALS3	NCAM2	ST18
P2RY13	PALLD	KCND2	CTNND2
SGK1	MSI2	BCAS1	AFF3
TLN1	MYO10	SERPINE2	PPM1L
CSF1R	IDI1	MEG3	KHDRBS3
CAPZB	EZR	SEPT7	XPR1
KCTD12	GPX3	PGRMC1	CCDC144B
CCND1	KLF6	PDE4B	BEX2
FOSB	MGST3	LHFPL3	FAM49A
JUNB	ATP1A2	SNX22	LPL
CD83	ATP1B2	TRIB2	PRKAR2B
B3GNT5	SEPT2	NKX2-2	TMEM178A
DNAJB1	MDK	COL20A1	KIDINS220
CYBB	ITGB8	CNP	CHGA
DUSP6	MYL6	PEG10	GPR22
HSPH1	RCN1	SEPT2	TRPM3
CD53	HSPE1	METRN	PGM2L1
IL6ST	TNC	SMOC1	TP53I11
SPATS2L	LIFR	SEMA5A	PRKACB
MEF2A	SCRN1	CANX	PLEKHA5
ADAP2	CD63	HIPK2	VSNL1
PPP1R15A	GNG5	CASK	EPB41L4A
ZFHX3	CHMP4B	CA10	AKAP7
LGMN	SRI	C2orf80	CELF2
LPAR6	SCD	ITGB8	PBX1
FPR1	NES	ALCAM	B3GAT1
IFNGR1	RDX	GAPDH	SCG5
CYBA	GATM	UGT8	PDS5B
C1QB	ARHGAP5	NES	RBFOX1
OLR1	GFAP	IER2	GNAO1
CCNL1	GSTP1	NTM	SESN3
TREM2	FAM171B	MT-CO2	AKT3
GNB4	MSMO1	ETV1	SERINC1
APOC1	MT2A	CCDC47	MAPT
SCAF11	PHIP	HSPA5	NAP1L3
ELF1	PEG10	FIP1L1	CHGB
ANXA5	TUBA1B	PDIA3	TBR1
IL6R	DIO2	PIK3R1	KAT6B
MCL1	SYT11	COL11A1	TTC9B
ADAM28	ZEB1	SCD5	MTURN
NCKAP1L	SLCO1C1	CST3	MGLL
C1QA	GULP1	SON	GNAL
FCGR1A	ZFHX4	TCF7L2	NREP
APLP2	MFGE8	DUSP6	SSBP2
ARPC1B	SPARC	DSEL	CALM3
TPM3	FAM213A	CREB5	GAS7
TLR4	B3GAT2	ZCCHC24	CACNG8
SKIL	GLI3	PCDH15	AGAP1
CD84	NCAN	TCF12	CLSTN1
MYL6	CDO1	UBB	KCNMA1
IGF1	HSPA5	HIP1	NEGR1
PSAP	CALD1	B2M	SCN3A
CD36	PSAP	RPL23A	DYNLL1
CREG1	FUT9	LRRC4C	OLFM1
RAC1	HMGN2	ENSG00000260807	CNTN1
MS4A7	DNAJB1	RPS27L	SERPINI1
CD81	PHLDA1	TSPAN7	ZEB2
RRBP1	F3	ATPIF1	PLEKHH2
SOCS6	PDIA3	PGM3	CCSAP
SERF2	ANXA5	JUN	NCAM1
CH25H	CCND2	ST3GAL5	TCEAL4
CTSD	GAPDH	ITM2B	CCDC144CP
FCGRT	HSPD1	GRIA4	KIAA1456
NRIP1	HMGB2	NCL	ANKRD12
FOLR2	SMC4	SYNE1	YWHAB
SPECC1	EFNB2	BAALC	SPTBN1
MTDH	SH3BGRL	KHDRBS3	KIFAP3
EPB41L2	HES4	PLPPR1	NR4A2
AP1B1	SERF2	UQCRB	PCDH10
PDK4	ETV1	CDCA7L	SHTN1
ASAH1	NFE2L2	MAGI1	CD47
PRPF38B	B2M	KIF13A	CTTNBP2
MKNK1	SLC1A2	MAP4K5	GRM3
UBC	GNG12	MYT1	XKR4
ACTB	HSP90B1	PHLDA1	LDB2
LCP2	PREX2	PTPRE	SCG3
CTSC	SPAG9	PDIA6	NDUFA4
PABPC1	ROBO1	SPECC1	PEX5L
OTUD1	ACAT2	MKI67	LUC7L3
ACTR2	SNX3	SLC25A5	MORF4L1
TMSB4X	RGS20	EIF4G3	TUBB2A
CANX	APC	FOSB	APP
GPR183	PPP1CB	KAT2B	DNM3
ARHGDIB	ITM2C	LINC00643	DLG2
MERTK	ENSG00000228061	ITPR2	EIF4A2
ANKRD11	HSDL2	SLC44A1	FRRS1L
VSIG4	PLCE1	PPIB	CDC42
LIMS1	CTNNB1	PRRX1	GUCY1A2
SLCO2B1	ENSG00000256637	SMC2	RAP2A
MLEC	EMX2	SULF2	GAP43
RAP1A	STK17A	SATB1	BCL11B
CMTM6	AIF1L	FGFBP3	GPRIN3
PFN1	SQLE	CBX5	BDP1
GADD45B	NFIA	TRAF4	NLGN1
CST3	ENO1	NCALD	WNT7B
NAV3	DARS	TMBIM6	SRPK2
GRN	BMP7	DOCK10	YWHAH
CSF3R	DDAH1	EDNRB	TXNIP
GLUL	TPI1	NOP56	FXYD6
PDIA3	LHX2	RBPJ	KLHL5
AKAP13	ADD1	PON2	EID1
ENTPD1	TLE1	KCNQ1OT1	PKIA
PIK3R1	SNX5	RPLP1	SSBP3
MTUS1	SPRY2	RDX	RIMS2
CSF1	UBB	MT3	COMMD2
BHLHE41	DKK3	SOX10	NTRK2
CPVL	CKB	AFAP1L2	ELMOD1
FCGR3A	CYR61	GPR155	DCLK1
SERPINB6	CTBP2	MT-ATP6	CDC42BPA
EIF1	RAB31	FABP7	BCL11A
STAB1	GLO1	HSPA1A	SLC4A10
DDIT3	ADGRG1	PDLIM5	HS3ST4
SORL1	ANP32E	PCDH7	KIF3A
MT-RNR1	LRRC17	MPZL1	FAM81A
GAL3ST4	PDPN	SCAF11	IGSF21
CTSS	ADK	PLEKHH2	FUT9
HMOX1	PDIA6	CCND2	OIP5-AS1
PLEKHO1	SOD1	CCDC88A	CXADR
IPCEF1	LINC00943	SERF2	NDFIP1
ATP5E	TIMP3	NUCKS1	SLITRK5
SERPINB9	PHYHIPL	SELENOK	FAT3
DDX21	RAB3GAP2	ENSG00000263146	TNIK
DOCK8	CDCA7L	LINC00511	ATP2B1
QKI	TAGLN2	TNK2	ROBO2
CD74	MEIS2	ADGRL3	NTM
PTPRC	PDLIM3	EID1	FAM3C
KTN1	IFI27L2	SPATA6	CSRNP3
LST1	LITAF	SREK1	GABBR2
SLC1A3	RPS27L	HNRNPA2B1	PJA2
CTSL	RHOA	ADGRG1	DAAM1
ID2	ADGRV1	BCAT1	ERC1
GSN	LSAMP	B3GAT2	AFDN
HSPA5	ELOVL2	THY1	ID2
IGSF6	NAP1L1	SLF2	PPP3CA
ATM	SOAT1	APLP2	ARHGEF12
HPGDS	TRIM9	CNPY2	NTRK3
LYN	REST	PEAK1	CDKL2
VDAC1	ITGA6	ENO1	PAPPA2
WASF2	H1F0	SCG3	ATRX
RILPL2	MLC1	TJP1	JAKMIP2
JUN	SDCBP	GNAS	SSTR2
PLD4	SOX6	EEF1D	SH3BP5
C10orf54	ZMAT1	LAMA4	CAMKV
ARL5B	CCDC175	HELLS	RTN4
LY86	FDPS	TRIM24	CNRIP1
PTAFR	TSPAN3	SPCS3	DYNC1I1
RHOB	PSIP1	SMC4	FGF12
MIS18BP1	SYNE2	GOLM1	GRIK2
CYFIP1	CALR	MYO5A	MPPED1
CDV3	PARP1	MBP	CPEB4
VPS13C	TFPI	NPAS3	PRKCB
SMAP2	PLAGL1	HMGB2	ARL3
MBNL1	NDRG2	CKAP2	MT-RNR1
CHD4	LDHB	OPCML	SCN3B
ITGB2	ZBTB20	SPCS2	SGIP1
NINJ1	HELLS	ITM2A	AASDHPPT
GNAI2	ZFP36L2	E2F3	PPP2R2B
AAK1	CA12	PLOD2	CLASP2
OGFRL1	CDCA7	DHRS7	NAV3
FMNL3	CNTLN	TPI1	NFIB
ELK3	CYP51A1	ANP32B	FEZF2
IKZF1	TROVE2	GNG12	PCP4
GPR34	PPM1K	COX8A	ZBTB38
CD63	PHGDH	SRRM2	CADM1
SETX	ACBD5	KLHL5	KAZN
LCP1	MYO6	MAP3K1	NDUFA5
C6orf62	HSP90AA1	DNAJB1	MYCBP2
NIN	MSN	LRP1	MDH1
CCL2	SPAG16	MLEC	SUB1
SNHG5	SLC9A3R1	RAP2A	TSHZ3
CEBPB	KIF1B	TOP2A	LSAMP
PLAUR	LINC00998	DEK	GNPTAB
GALNT1	IL33	AGAP1	AGTPBP1
MYDGF	PAG1	CALR	VAMP2
P2RX4	MAGI2-AS3	LRRK2	PRNP
PLEK	REXO2	LRRN1	CALM2
SH3KBP1	LARP7	DNER	TMEM159
ATP6V0B	RHOJ	URI1	NORAD
USP53	PFN1	TTYH1	RPAP2
SMARCA2	FHOD3	SLC1A3	SPECC1
STX4	RHEB	C2orf27A	NFIX
SDCCAG8	LGALS1	LRRN3	EFNA5
RNF213	LRRTM3	HMGN2	UCHL1
MIDN	GBAS	RPL13	GPM6A
BOD1L1	FSTL1	ENSG00000239922	C8orf34
OAZ1	DUT	MARCKS	ENSG00000228971
PYCARD	CALU	TSC22D4	GRM5
DNAJC10	FAM181B	ETV5	CAMTA1
TNFRSF1B	CTNNA1	GLCCI1	RGS7
LYST	ITM2B	BAMBI	ACBD6
LAT2	LIPG	LYPD1	ARID4A
S100A11	TLN1	GRIA3	TIMP2
ITM2C	FADS2	KIZ	PLK2
HLA-B	FDFT1	ARHGAP35	ITM2C
SESN3	VEPH1	MDGA2	FAM155A
SH2B3	OAT	PTPN11	NRXN2
SKAP2	NR2E1	ARC	NPR3
LHFPL2	PAICS	SMARCA5	TOMM20
PALD1	NKAIN4	SCARB2	SH3GL2
ITGAV	DHRS7	AHI1	SARAF
EIF3A	MOB3B	PPFIBP1	G3BP2
RPS28	SPARCL1	FYN	ALCAM
SWAP70	ITGA2	CHST11	SYT13
ENSG00000273409	ACSBG1	CD63	MRPS6
INPP5D	YWHAE	MRFAP1	ATP2B2
NFKBIA	SCP2	EVI2A	STMN1
ARPC2	CRH	FIBIN	CAMSAP2
SAMHD1	CLCN3	NTNG1	RAB2A
IL13RA1	TOX	RFTN2	NMT2
GNG5	MAP4	KCND3	BCL7A
ZFP36L2	TPM2	BLM	MORF4L2
DAB2	ARX	JMJD1C	GABRB3
IRF8	RGCC	MT-ATP8	RALYL
GATM	SFXN5	ATCAY	ATXN10
BAX	ALDH6A1	SPRY2	CCDC82
ST6GAL1	MPDZ	SMAP2	FNBP1L
ARHGAP30	IER2	NME1	GSTM3
RIN2	SCAF11	KTN1	TMEM14A
GGTA1P	KTN1	SLC35F1	YWHAG
MGAT4A	IGF2BP2	OMG	STX7
ARPC3	GOLM1	SCHIP1	DGKD
PTGER4	EIF2AK2	MTSS1	LRRTM2
JAK1	FZD8	ITGAV	ZRANB2
MYL12A	ENKUR	SEC11C	RYR3
MIR142	LTBP1	ASPM	ATPIF1
TLN2	GLUD1	SPRY4	PTPRD
ZNF267	TSPAN7	FABP5	APC
PNRC1	TFAP2C	PPP2R2A	OCIAD1
IL17RA	PPA1	NLGN4X	ANKS1B
EHBP1L1	FUT8	HAS2	RASAL2
ARHGAP12	LYN	SPARC	SH3GLB1
SUZ12	TMEM170A	PCDH10	USP6NL
NFKB1	SOX3	BRINP3	DSTN
FRMD4A	JUND	LRP1B	NRSN1
NR4A2	THSD7A	PEG3	THRA
C1GALT1	STOX1	CHD4	CCDC88A
TGFBR1	TUBB2A	CENPU	NGEF
ARL6IP5	GRM3	SARAF	JMJD1C
RB1	TMEM123	TAX1BP1	ASAH1
TRIB1	HSD17B12	COL9A3	RBPJ
SRSF5	SEL1L3	NRIP3	GRIK3
OSM	KPNB1	RNF13	KCNQ1OT1
BIN2	RFC1	NXPH1	PRMT2
DDX3X	SMARCA5	NDUFA4	TARBP1
NPL	NPAS3	TMOD1	SCAMP1
ENSG00000280138	BBX	CLDN11	SOX4
TPM4	NUFIP2	SASH1	CADM3
NPC2	TLN2	MT-TP	PDZD2
MT-RNR2	TMSB4X	SLITRK2	RAPGEF5
TBC1D12	LINC01158	GOLIM4	PABPC1
EGR2	SON	FBXO7	GABARAPL2
CSRNP1	SPCS2	SENP6	RCAN1
LPIN2	PAQR8	GATM	YWHAE
HLA-C	HACD3	UGDH	TERF2IP
RBMS1	STK39	PID1	GRK3
TLR10	PTPRM	GRID2	TCEAL5
VAV1	TSPAN5	GPR17	TSPAN7
ADCY7	MCM4	GALNT13	ATP1A1
NUDT3	CAST	DPP6	FXYD7
JUND	METRN	ZC3H7A	DOK6
ITSN2	HSPA8	SHC3	MAP7D2
PPT1	PTPN13	DNAJC1	CAMK4
KDELR2	TMEM98	REST	PEG10
GLIPR1	GOLIM4	GNG7	AKAP9
RPL12	LPCAT1	MT-ND4	SLC44A1
SUCNR1	INSIG1	SNX1	TTLL7
NARS	GADD45A	BRINP1	LRP1B
FSCN1	SELENOP	H2AFV	GRB2
MAP3K5	CD81	BRD7	SLC38A1
RGS2	FGFR1	NASP	SEC62
REL	S1PR1	ZFP36L2	RTN3
NAA20	CBX5	KANK1	TAOK3
PLCB2	ALDH9A1	MT-RNR1	CLCN4
PMEPA1	AGO3	VEGFA	PITPNC1
FTLP3	FAM114A1	P2RX7	TUSC3
GYPC	RPN2	RAB6A	DKK3
JARID2	GMNN	MT-ND5	KIF5C
PRRC2C	PYURF	DNMT1	ABI2
ACTR3	MPP5	PRPF38B	THY1
ENO1	HTRA1	NTRK3	PEG3
RAB5A	PKM	HNRNPU	DOCK9
TSC22D2	PDLIM5	DDX18	HSPA12A
ARRB2	FZD3	GTF3C6	MTPN
RNF130	EEPD1	IL6ST	KLHL1
SIPA1L2	UGP2	ARHGAP42	TMOD2
PHACTR1	IL6ST	UBXN4	RTF1
LAIR1	HADHA	CENPJ	BEX5
DNAJA1	PUS7	ANXA5	KIAA2022
DNASE2	CSTB	PRKDC	OLFM3
FCGR2A	LEPROT	ATP5E	DSEL
RABEP1	STAG2	SH3D19	HIVEP2
MYO1F	PHPT1	NIN	ZFHX3
MSN	ABHD3	CCDC50	PHYHIPL
SFMBT2	ECI2	NPM1	GAS5
VAMP8	FEZ2	EVI5	CACNA1E
ATF4	ARHGAP12	C8orf46	TNR
TGFBR2	SELENOW	SCP2	ATP6AP2
YWHAH	MCM6	TNS3	BEX1
KDELC2	SEMA6A	GRB14	DMD
ITGAX	LIMA1	FCHSD2	NOVA1
TMEM119	SELENOK	MTDH	SMAP1
HSP90AB1	TCEAL9	EMC10	ANKRD36
BLOC1S6	POLR2L	RGCC	DOC2B
ABCG2	SALL3	MAP1A	BACH2
FCGR1B	TUBB2B	GMNN	RGS17
ACY3	ALDOA	PALLD	FAM184A
SLC2A3	CNBP	SPG20	TMEM59L
BCAP31	ARHGAP21	SWAP70	CCDC171
CAP1	FBN2	SOX8	CDH2
OS9	ADH5	TCEAL9	PCM1
SEL1L	DEK	SSB	ARL6IP5
HCLS1	MLEC	KLRC2	PALM2
NFKBID	PPIA	MAML2	SPINT2
HSPD1	FER	GPBP1	PCDH17
SEMA4D	ANXA2	SDC3	PCLO
HERPUD1	MAGED2	CADM4	MYO5A
SNX2	EIF1	SALL3	GPR12
CAPZA1	TMED9	ZFP36L1	PTPN11
SQSTM1	NEK1	CLSPN	DPP10
ST8SIA4	SEPT9	NDUFA3	KIF2A
C12orf75	ABAT	CEP135	PWAR6
CNTRL	ADGRG6	ARID5B	KIF5A
RCSD1	ETV5	ERBB3	SLC35G1
CD69	SSB	HSPD1	MDGA2
FCER1G	ANXA6	FXYD6	MAP6
SIGLEC10	CLDND1	LRRTM3	MFSD6
HEXB	PTTG1IP	RAMP1	PODXL2
CNPY3	PPIB	RAB3IP	MAP9
ITPRIPL2	GNAI2	HES1	SRPK1
ITGB1	IDH1	SPRY1	DNM1L
CRYBB1	SESN3	APBB2	SIPA1L1
TMBIM6	ATP2B4	CENPF	TMEM150C
TMEM173	NR2F1	LRP6	JPH4
PIH1D1	MAGED1	LSM7	ARHGAP20
FLOT1	ENSG00000263146	ZFYVE16	PLXDC2
PDPN	VEGFA	ZMYND8	GABRB2
PLD3	RALGAPA2	ANAPC11	EPB41L1
DAZAP2	ARL6IP6	EIF5B	WAC-AS1
SYK	FAM63B	GLTP	PSD3
CTSZ	RAB8B	RBM17	MMP16
DNAJB6	PPDPF	ILDR2	ZC3H13
HEXA	MAPK1IP1L	UBL3	SAMD8
DOCK4	ATF4	MCAM	ARFGEF3
CCDC47	ID2	PA2G4	OSBPL6
IFI30	RBBP7	TMEM206	GOLGA8B
PABPC4	ABCD3	TPT1	CACNA1A
RPN2	UTRN	PLLP	STMN4
TRA2B	CLNS1A	LAPTM4B	CAMK2N1
TNF	APBB2	CEP152	TMEM108
REST	TMEM97	CLSTN1	SLC35F1
ALOX5AP	ARPP19	HSPE1	GARNL3
UBL3	CD164	PTTG1IP	CALN1
SPRED1	CCDC47	MYADM	MAGI2
CKS2	PTPRA	HOOK3	PCSK5
DUSP2	GLUL	MIA3	TCEAL1
CHORDC1	CPT1A	IGFBP2	RGS6
PARP1	H2AFV	CTNND2	CDH6
NEU1	STXBP3	PARP1	BEX4
ROCK2	LRP10	STAG2	ATP6V0B
APPL2	RNF180	BEX3	STXBP1
HAVCR2	PTGES3	SNHG5	C2orf80
GCC2	SMAD5	OAZ1	ERICH3
TBXAS1	RPL22L1	ZNHIT6	COX20
ENSG00000253988	TARS	REEP3	MT-RNR2
ARHGAP25	DOK5	TXNIP	UNC13C
PGK1	TOB2	ZNF276	CSGALNACT1
ARRDC2	EEF1D	PLAT	SLC5A3
SDF2L1	LDHA	LINC01314	NUMB
FAM105A	LRIG1	LINC00888	PHACTR3
VMP1	ARL6IP5	SOX9	PDCD4
SFT2D1	ACAA2	GNB4	ZMYND11
CD37	DNAJC1	TROVE2	OSBPL1A
OTULIN	VCL	HAPLN1	ATP6V1D
PCF11	BOC	ATP6V0E1	KIF1B
HCK	MAGT1	EDIL3	ZDHHC22
RASSF8	PTAR1	CTNNB1	ZMYND8
GOLGA4	CLIC1	APPL1	GTF2H5
NBL1	IFNAR1	MAGI2-AS3	PREPL
SIPA1	SLC3A2	RNF157	EIF4G3
WAS	PEG3	DTYMK	PSIP1
ITGAM	SOX2-OT	JPX	OPCML
PTTG1IP	SPRED1	SETX	LRRC4C
SPI1	RAC1	PCDH11X	PEBP1
TPM1	RDH11	PRPF4B	PCSK1N
SPCS3	ARC	HSPA1B	ANKRD36B
TM9SF3	RAI14	TMEM258	CLSTN2
PARVG	PARD3B	MIS18BP1	TNRC6C
CALR	SMC2	SNX3	STT3B
CHD7	TLE4	TMCO1	NNAT
RYR1	HEY1	ZNF462	CCP110
KPNB1	MCUB	ABHD2	CHML
LRRC4	MEGF10	ANK3	MCTP1
CD68	GINS2	NETO1	KPNA5
IER5	PNRC2	TPX2	CSAD
RAB5C	RHOC	UQCR11	DNAJB6
CDKN1A	ARAP2	CCT5	EEF1B2
SMYD3	SCRG1	SEZ6L	SEPT7
MMRN1	ADGRB3	ATP2B1	LINC00599
SP100	IQGAP1	FAM212B	SKP1
LPCAT2	COMT	RCN2	CCDC186
ATP8B4	BBS2	DLL3	CHD3
NAGK	MRFAP1	NUSAP1	ARGLU1
SH3BGRL3	HMGN5	GULP1	MT-TV
CEBPA	FAM69C	RNF144A	UQCR10
NFE2L2	PDIA4	PDHB	CLIP1
KLF10	XPO1	TGS1	SLITRK1
RUNX1	EMP2	RND2	SYT5
JAG1	PTPRG	SLC22A17	BNIP3L
ETS2	WDR41	PROM1	EPHB1
ROCK1	NPC2	MTATP6P1	CHPT1
CCDC88B	JPH1	POLR2L	PLPPR4
CD300A	SEPT10	CLCN3	U2SURP
KLF2	METTL7A	MCM4	VAPA
UBE2E2	FADS1	CHRM3	GNB4
TGFB1	SLITRK2	MT-ND3	FRMD3
MILR1	TMX1	ATP5G2	ENSG00000274422
TLR6	KAZN	PXDC1	FABP3
M6PR	HTR2A	ANKS1B	DIP2A
ERBIN	MPPED2	ACSL3	ASH1L
OSTF1	ESD	TOP1	CAMK2B
SIRPA	DOCK1	CENPE	FMNL2
POMP	CD9	HSD17B12	KIAA1109
SLC25A3	ARHGEF6	MZT2A	KIF3B
MIR22HG	ITGB1	PSAT1	PLCL2
RPL36AL	CETN2	NLGN1	MTSS1
LRMP	ARHGEF26	CAST	CDH18
STAT3	GNG11	BEX1	ICK
MBD4	EEA1	SHD	ADGRB3
SYNDIG1	DACH1	ZNF37BP	TOX
PPIF	GNB2	UGP2	RALGPS2
CHMP4B	OST4	PCDHGC3	EPB41L4A-AS1
SELPLG	MCM3	HNRNPC	HSP90AB1
TMBIM1	CDC73	ENOSF1	MARK1
ATP6V0D1	SBDS	KPNB1	CNTNAP4
LILRB1	CSPG5	PEA15	LRRC49
IRF2BP2	DHX40	KIF11	SCAPER
ATF3	OAZ1	AKAP12	KIT
CXCL16	SREK1	RCN1	LSM11
CLTC	FABP5P7	PPIA	NPM2
SLC7A7	CHEK1	RBM26	PAFAH1B1
EFCAB14	IFITM3	LMO4	CACNB4
DIAPH2	FAM219A	RIT2	CD200
SP140L	CPNE3	CXXC4	SRRM4
PPIB	RAB10	MRPL33	REEP5
BAG3	TMEM47	ATP2B4	SEZ6L2
EML4	PMP22	OST4	CPLX2
METTL7A	VPS35	TCF7L1	ATP8A1
LY96	COL4A5	RDH11	PPP1R9A
COTL1	CHCHD2	SPRED1	THSD7A
GPX4	HAT1	ABAT	SERINC3
MFSD1	CDK6	MPDZ	SNHG14
SERP1	NAPEPLD	ARHGAP12	SLIT1
TACC1	ZNF22	RBBP7	MIAT
TMED9	FUS	RAB5A	SESTD1
C5AR1	PBXIP1	LINC01351	DAP
CDC42SE1	POLR2G	MIF	SYP
XBP1	FAM19A5	BEX4	UBL3
TIAM1	PRTFDC1	CXXC5	MAPRE2
QPRT	PSME1	PPP1R9A	NCAM2
NANS	SPECC1	SMC5	UTRN
CTSA	LGALS3BP	PTTG1	KCNJ6
ADAM9	DST	CSMD1	SYNPR
TAGAP	PLIN3	ARMCX3	ABI3BP
ZCCHC6	RAD21	PNRC2	CYP26A1
RNF149	ATRAID	PHLDB1	CDH13
RUFY1	SCHIP1	DCLK2	IVNS1ABP
SCAMP2	HES5	ASIC4	ANK2
ADGRG1	ALDH7A1	SERP1	SNCA
BRI3	UROD	MT2A	EPCAM
FLII	MGLL		B3GAT2
TMF1	PCNA		GABBR1
RGS18	ATAD2		MAP1B
CD2AP	TPR		PLCB1
KDM3B	ETFA		ELAVL2
EPS15	PDHB		SATB1
ANP32B	TOP2A		CAMK2D
ETF1	SRGAP3		ABRACL
TRIM38	DDR1		CEP126
KDM6B	ADD3		GABRA5
HBEGF	RFXANK		PLCB4
PRKCB	SLC4A4		CDH10
CAPG	MID1IP1		VWC2
TM6SF1	BNIP3L		R3HDM1
MTHFD1L	NT5C		SNAP25
ABI3	TJP1		OPTN
PPP1R15B	GRB14		C16orf45
ENSG00000226751	APLP2		CHD5
CTNND1	FAM161A		NOV
GNA13	MMAB		LINC00643
MTR	POLD3		YWHAZ
SLC9A9	GPC4		SPOCK1
EVI2A	C4orf3		MAP1LC3A
NAB2	EFNB1		ERC2
SPNS2	SARAF		CMAS
ENSG00000255980	HS6ST2		WWC2
C3AR1	PTPRF		KIF1A
PTBP3	SLC15A2		SCOC
PLSCR1	PARP14		KCNAB1
KIAA1033	S100A6		CCBE1
ICAM1	HNRNPF		COL13A1
ANKRD44	TRMT112		SPOP
LMO2	DNPH1		INA
CTNS	CENPK		SNAP91
MYO9B	IGFBP2		TENM3
NR4A3	EXOSC8		ACVR2A
ATP6V0A1	SLC16A1		COL19A1
PDS5A	MCL1		RAB1A
ERAP1	MESDC2		ARL6IP1
NUDT16	PIK3C2A		SSB
HSP90AA2P	PDGFD		SEZ6
SH3BGRL	SLC2A3		GNG2
PTPRJ	HDLBP		CIDEA
LPAR5	SSX2IP		BASP1
LINC01268	KAT2B		STAU2
SLC43A2	WSCD1		NCALD
DPP7	FAIM		HMGCS1
TPP1	DSTN		RBFOX2
ST3GAL1	PHACTR2		DNAJA1
FHOD1	CRYZ		ENSG00000168824
LUZP1	WSB1		C16orf87
SLC11A1	IRF2BP2		GNAI1
ZCCHC8	SEMA5A		GABRG2
TRAM1	TMEM14C		VRK1
ENSG00000237797	TSPAN6		RFPL1S
LITAF	NOTCH2		ATP5G3
TUG1	PAM		SNX10
HMGA1	ANAPC16		RASGRF1
CNTLN	EMC6		PCSK2
SNX18	TTYH3		MICU1
DOCK10	BCCIP		RPRM
GALNT2	ENSG00000261604		CFAP36
RFC1	TMED10		CALY
NFE2L1	TPM4		APLP2
DAP3	TRPS1		SH3KBP1
PDXK	WASF2		ADD3
PAG1	CHRDL1		RUFY3
LRRK1	MGAT4C		GNAQ
REEP5	EMX2OS		STRBP
ELOVL1	COPS9		RASGRP2
ZBTB4			COX6C
GGA1			RNF145
MOB1A			RABEP1
MAFG			HS3ST5
P2RX7			TPM1
SH3GL1			CPVL
ACBD3			SLITRK4
CCDC59			CDKN2D
ZEB2-AS1			COX7A2
JMJD6			SLC1A2
MYH9			C3orf14
RAB31			UBE2K
CBFB			CNTNAP2
GAA			DNAJC6
TAL1			CHMP5
GRK2			RPRML
EMB			GLRA2
GPCPD1			TRIM2
KMT5A			RAB3B
PHF11			COL12A1
RETN			ATP6V1F
GRASP			PNMAL2
ATP11A			SCUBE1
COPA			ASPHD1
MRVI1			PLPPR1
SCARB1			AJAP1
PRKD3			SCN9A
GMFG			PLD3
CCR1			KTN1
SLC10A3			MARCH1
GPN3			GUK1
ADORA3			PSMD10
RHOQ			STMN2
COLGALT1			SELENOW
MCF2L2			TCEB1
SEC14L1			SV2A
ELMSAN1			FARP1
RNF145			PIK3R1
GM2A			TMEM30A
P3H2			CRIP2
UBE2A			RABGAP1L
PLEKHO2			SEC11C
SELENOS			ENO2
MAN1A1			TMEM50A
RAPGEF1			GHITM
WDFY2			IDS
SUCLG2			ATXN7L3B
JAK2			TSPAN5
TMEM106A			DPYSL2
PRDM1			PGRMC1
EHD4			PARM1
LRRC39			SYN3
FAM50A			ATP5G1
LILRB4			GABRA1
QARS			MCU
RAB21			COL24A1
PCED1B-AS1			PCYOX1
LYVE1			UBC
CHSY1			MACROD2
ITGB2-AS1			TBCB
LACC1			WASF3
CHCHD10			MIR124-2HG
SYNGR2			DNM1
MAP3K8			TSTD1
HCST			PHPT1
PLK3			KLC1
TMEM259			C1orf115
EVI2B			GNL1
STK4			CADPS
ITGB5			NAP1L5
RASGEF1B			GNG3
PLXND1			GABRG3
FKBP15			CLTB
PTPRE			CYCS
RREB1			NDRG4
VASP			KCNIP1
LAP3			ZNF428
POU2F2			PNMA1
MYLIP			ENSG00000257522
SLC3A2			TJP1
TXNIP			NCDN
IVD			MYL12B
WIPF1			OAZ1
PMAIP1			BLCAP
NCOA7			PSMD7
GLRX			MAL2
TBC1D4			PALMD
MAFF			RASGEF1B
LGALS8			TRIB2
NAT9			C6orf1
PICALM			UBE2V2
MB21D1			GNB5
NUDT14			USP14
PTGS1			ABLIM1
BIRC6			AP2B1
FERMT3			RAB3A
FAM49B			SNU13
PLA2G15			PDAP1
SLC7A8			COX7A2L
C15orf39			ETS2
DENND4A			DIXDC1
SPNS3			FAM135A
FMN1			GRID2
ANKRD10			SYT16
DOCK2			NUCB2
TMBIM4			H2AFJ
SYT6			RBP1
SDCCAG3			C12orf76
ARHGAP1			AMPH
NUMB			CADM4
ATP6AP2			ST3GAL5
SCARF1			LIN7C
SLC35E1			HPCAL4
TNFRSF1A			UBB
DHRS9			METTL5
MRC1			C1QTNF4
LAMTOR4			AHI1
FAM65A			ITFG1
UTP3			KIAA1217
MLXIP			MAP7
MKKS			ATP8A2
NFATC2			MAP2K4
LAMP2			MPP6
SNAP23			CRMP1
MPDU1			CLTC
NFATC2IP			NPTN
MFSD12			TMEM35A
CD4			DNAJA2
LINC00936			SEL1L3
SGSM3			EIF2S2
MAPKAPK2			SEMA3A
RECQL			B3GALNT1
BAG1			CUL3
IL16			TMX4
CITED4			MCFD2
ATP6V1C1			PPCS
TBC1D22A			PPP2CA
NCK2			ENSG00000249436
NPTN			OMG
MIR24-2			TTC19
CCDC137			PKP4
ATP6V0E1			PNMA2
DDRGK1			HCRTR2
FUOM			SNRPN
MFSD14B			MKL2
ZNF331			NAV1
ZCCHC3			HMGB1
SCIN			RAB18
PACSIN2			CCDC90B
KIAA1147			PDCD5
ABCC4			ARPC2
TRAPPC10			GUCY1A3
KCTD5			HSP90B1
NUP214			VTI1B
MARCH1			PPP2R1A
TPST2			COX5A
CREM			CTXN3
PDE3B			RAB6B
MPEG1			RFK
LSM8			ATP6V0A1
ELOVL5			BRINP1
MMP14			TMEM145
CCDC18-AS1			PSAP
PLEKHM2			EDEM3
PSME1			ACSL3
B4GALT1			DCC
SURF4			FKBP3
			FGF14
			GLRB
			USP15
			FAM134B
			KHDRBS2
			DUSP23
			APLP1
			CMIP
			NDUFB6
			DYNLRB1
			WRB
			MCTS1
			JAZF1
			THOC7
			NAA38
			BRMS1L
			ARL2
			DOC2A
			NECAP1
			ICA1
			METTL9
			CLCN3
			TLN2
			FBXO9
			CNTN6
			CTNNB1
			ZNF33B
			ZNF793
			TSPAN3
			NDN
			MTUS1
			PPME1
			RAB11FIP4
			VPS35
			FAM84B
			BRK1
			C4orf3
			RALA
			EBNA1BP2
			TPM3
			PTPRA
			MFF
			IGFBP3
			BLOC1S2
			COX7B
			MRFAP1L1
			RNF11
			FBXL2
			PRICKLE1
			IPCEF1
			FAM107B
			NCOA7
			PRKCE
			SMAP2
			TSC22D1
			PNMAL1
			HIVEP1
			TAF9
			NDUFA12
			OSBPL3
			ODF2L
			ABHD14A
			CARMIL1
			SPHKAP
			MLIP
			FAM204A
			SULT4A1
			NXPH3
			VDAC1
			ATP6AP1
			TNRC6A
			ATAD1
			ARF1
			FAM13B
			NEDD8
			MAGI1
			CES4A
			RAB3IP
			C12orf75
			NGFR
			SERINC5
			LRRTM4
			SHISA9
			GNB1
			RGS9
			IGFBP5
			RNF7
			CEP290
			SAMD12
			NBL1
			MBOAT2
			AP2S1
			NOLC1
			DISP2
			ZCCHC12
			GABARAPL1
			PA2G4
			CACNG2
			DNAJC7
			KCNG1
			AKR1C2
			CACNG3
			DPF1
			MT-TS2
			MOCS2

### Sheet: Supp Table 3
Supp Table 3 GUSTO microglia PGS x EPDS interaction results for female outcomes
PGS	Outcome	Questionaire (age of child)	Exposure	Cases_excluded	Sample_size	P value	Interaction Beta	SE Beta	Simple slope high PGS	SE simple slope high PGS	P value simple slope high PGS	Simple slope low PGS	SE simple slope low PGS	P value simple slope low PGS
PGS_microglia	Externalising Problems - 7 years	CBCL (7 years)	EPDS_imputed_pw26	0	239	0.302351	-0.0848671	0.0820936	-	-	-	-	-	-
PGS_microglia	Externalising Problems - 4 years	CBCL (4 years)	EPDS_imputed_pw26	0	313	0.160383	-0.122853	0.0872974	-	-	-	-	-	-
PGS_microglia	Internalising Problems - 7 years	CBCL (7 years)	EPDS_imputed_pw26	0	239	0.0404853	-0.162739	0.0789722	0.214666	0.106918	0.0458707	0.5342	0.111971	3.30707e-06
PGS_microglia	Internalising Problems - 4 years	CBCL (4 years)	EPDS_imputed_pw26	0	313	0.00762308	-0.25239	0.0939434	0.34596	0.135769	0.0113315	0.862883	0.135477	7.18371e-10
PGS_microglia	Emotional Problems Scale Score	CDI2 (8.5-10 years)	EPDS_imputed_pw26	0	301	0.164557	-0.0795428	0.0570812	-	-	-	-	-	-
PGS_microglia	Functional Problems Scale Score	CDI2 (8.5-10 years)	EPDS_imputed_pw26	0	301	0.0103623	-0.143862	0.0557456	-0.122371	0.0771869	0.113991	0.166636	0.0792686	0.0364192
PGS_microglia	Total Score	CDI2 (8.5-10 years)	EPDS_imputed_pw26	0	301	0.0322592	-0.223405	0.103824	-0.173134	0.143758	0.229459	0.275667	0.147635	0.0629009
PGS_microglia	S/P - Separation Anxiety / Phobias Scale Score	MACS2 (8.5-9 years)	EPDS_imputed_pw26	0	188	0.943037	-0.00621382	0.0868364	-	-	-	-	-	-
PGS_microglia	GAD - Generalised Anxiety Disorder Index Scale Score	MACS2 (8.5-9 years)	EPDS_imputed_pw26	0	188	0.908857	-0.0106214	0.0926436	-	-	-	-	-	-
PGS_microglia	H/R - Humiliation / Rejection Subscale Score	MACS2 (8.5-9 years)	EPDS_imputed_pw26	0	188	0.217094	-0.0909137	0.0733879	-	-	-	-	-	-
PGS_microglia	PF - Performance Fears Subscale Score	MACS2 (8.5-9 years)	EPDS_imputed_pw26	0	188	0.610421	-0.0261751	0.0512833	-	-	-	-	-	-
PGS_microglia	OC: Obsessions & Compulsions Scale Score	MACS2 (8.5-9 years)	EPDS_imputed_pw26	0	188	0.588918	0.0577454	0.106657	-	-	-	-	-	-
PGS_microglia	P - Panic Subscale Score	MACS2 (8.5-9 years)	EPDS_imputed_pw26	0	188	0.657371	0.0307647	0.069241	-	-	-	-	-	-
PGS_microglia	T/R - Tense / Restless Subscale Score	MACS2 (8.5-9 years)	EPDS_imputed_pw26	0	188	0.46747	-0.0350821	0.0481759	-	-	-	-	-	-
PGS_microglia	HA - Harm Avoidance Scale Score	MACS2 (8.5-9 years)	EPDS_imputed_pw26	0	188	0.533323	0.0471504	0.0755383	-	-	-	-	-	-
PGS_microglia	SA:T - Social Anxiety:Total Scale Score	MACS2 (8.5-9 years)	EPDS_imputed_pw26	0	188	0.275853	-0.117089	0.107112	-	-	-	-	-	-
PGS_microglia	PS:T - Physical Symptoms:Total Scale Score	MACS2 (8.5-9 years)	EPDS_imputed_pw26	0	188	0.96684	-0.00431736	0.103704	-	-	-	-	-	-
PGS_microglia	MASC2 Total Score	MACS2 (8.5-9 years)	EPDS_imputed_pw26	0	188	0.990656	0.00445148	0.379565	-	-	-	-	-	-

### Sheet: Supp Table 4
Supp Table 4 GUSTO Significant associations between microglia PGS x environmental score covaried with depression PRS
PGS	Outcome	Exposure	Cases_excluded	Sample_size	P value	Interaction Beta	SE Beta	Simple slope high PGS	SE simple slope high PGS	P value simple slope high PGS	Simple slope low PGS	SE simple slope low PGS	P value simple slope low PGS
PGS_microglia	Internalising Problems - 7 years	EPDS_imputed_pw26	0	239	0.0409032	-0.162762	0.0791471	0.215376	0.107343	0.046019	0.534955	0.112422	3.50593e-06
PGS_microglia	Internalising Problems - 4 years	EPDS_imputed_pw26	0	313	0.00782431	-0.252028	0.0941196	0.347221	0.136184	0.0112857	0.863404	0.135731	7.55552e-10
PGS_microglia	CDI2- Functional Problems Scale	EPDS_imputed_pw26	0	301	0.00910988	-0.146278	0.0557066	-0.132313	0.0770869	0.0871737	0.161548	0.0791441	0.0421536
PGS_microglia	CDI2- Total Score	EPDS_imputed_pw26	0	301	0.0322395	-0.224471	0.10431	-0.189006	0.144344	0.191447	0.261937	0.148196	0.0782133

### Sheet: Supp Table 5
Supp Table 5 GUSTO PGS x EPDS interaction results for males outcomes
PGS	Outcome	Questionaire (age of child)	Exposure	Cases_excluded	Sample_size	P value	Interaction Beta	SE Beta	Simple slope high PGS	SE simple slope high PGS	P value simple slope high PGS	Simple slope low PGS	SE simple slope low PGS	P value simple slope low PGS
PGS_microglia	Externalising Problems - 7 years	CBCL (7 years)	EPDS_imputed_pw26	0	314	0.532091	-0.0631735	0.10099	-	-	-	-	-	-
PGS_microglia	Externalising Problems - 4 years	CBCL (4 years)	EPDS_imputed_pw26	0	261	0.504683	-0.0576291	0.0862555	-	-	-	-	-	-
PGS_microglia	Internalising Problems - 7 years	CBCL (7 years)	EPDS_imputed_pw26	0	261	0.894432	-0.00975629	0.0734465	-	-	-	-	-	-
PGS_microglia	Internalising Problems - 4 years	CBCL (4 years)	EPDS_imputed_pw26	1	313	0.525415	-0.055347	0.0870552	-	-	-	-	-	-
PGS_microglia	Emotional Problems Scale Score	CDI2 (8.5-10 years)	EPDS_imputed_pw26	0	315	0.877825	0.00806073	0.0523903	-	-	-	-	-	-
PGS_microglia	Functional Problems Scale Score	CDI2 (8.5-10 years)	EPDS_imputed_pw26	0	315	0.405384	-0.042317	0.0507869	-	-	-	-	-	-
PGS_microglia	Total Score	CDI2 (8.5-10 years)	EPDS_imputed_pw26	0	315	0.722399	-0.0342563	0.0963365	-	-	-	-	-	-
PGS_microglia	S/P - Separation Anxiety / Phobias Scale Score	MACS2 (8.5-9 years)	EPDS_imputed_pw26	0	201	0.308607	0.0808096	0.0791519	-	-	-	-	-	-
PGS_microglia	GAD - Generalised Anxiety Disorder Index Scale Score	MACS2 (8.5-9 years)	EPDS_imputed_pw26	0	201	0.538265	0.049856	0.0808588	-	-	-	-	-	-
PGS_microglia	H/R - Humiliation / Rejection Subscale Score	MACS2 (8.5-9 years)	EPDS_imputed_pw26	0	201	0.50803	-0.043824	0.0660807	-	-	-	-	-	-
PGS_microglia	PF - Performance Fears Subscale Score	MACS2 (8.5-9 years)	EPDS_imputed_pw26	0	201	0.446887	0.0386401	0.0506934	-	-	-	-	-	-
PGS_microglia	OC: Obsessions & Compulsions Scale Score	MACS2 (8.5-9 years)	EPDS_imputed_pw26	0	200	0.65524	0.0457417	0.10228	-	-	-	-	-	-
PGS_microglia	P - Panic Subscale Score	MACS2 (8.5-9 years)	EPDS_imputed_pw26	0	201	0.823064	-0.0145577	0.0650126	-	-	-	-	-	-
PGS_microglia	T/R - Tense / Restless Subscale Score	MACS2 (8.5-9 years)	EPDS_imputed_pw26	0	201	0.890985	-0.00598136	0.0435814	-	-	-	-	-	-
PGS_microglia	HA - Harm Avoidance Scale Score	MACS2 (8.5-9 years)	EPDS_imputed_pw26	0	201	0.596854	0.0413222	0.0779898	-	-	-	-	-	-
PGS_microglia	SA:T - Social Anxiety:Total Scale Score	MACS2 (8.5-9 years)	EPDS_imputed_pw26	0	201	0.960023	-0.00518391	0.10328	-	-	-	-	-	-
PGS_microglia	PS:T - Physical Symptoms:Total Scale Score	MACS2 (8.5-9 years)	EPDS_imputed_pw26	0	201	0.832579	-0.0205391	0.0970233	-	-	-	-	-	-
PGS_microglia	MASC2 Total Score	MACS2 (8.5-9 years)	EPDS_imputed_pw26	0	200	0.732462	0.127462	0.372295	-	-	-	-	-	-

### Sheet: Supp Table 6
Supp Table 6 GUSTO other PGS x environmental score associations for female outcomes
PGS	Outcome	Questionaire (age of child)	Exposure	Cases_excluded	Sample_size	P value	Interaction Beta	SE Beta	FDR P value
PGS_inner_neurons	Internalising Problems - 4 years	CBCL (4 years)	EPDS_imputed_pw26	0	313	0.448612	-0.0758864	0.100017	0.893326
PGS_inner_neurons	Internalising Problems - 7 years	CBCL (7 years)	EPDS_imputed_pw26	0	239	0.622558	-0.0389585	0.0790372	0.893326
PGS_inner_neurons	Emotional Problems Scale Score	CDI2 (8.5-10 years)	EPDS_imputed_pw26	0	301	0.151681	-0.0813175	0.0565688	0.81947
PGS_inner_neurons	Total Score	CDI2 (8.5-10 years)	EPDS_imputed_pw26	0	301	0.199083	-0.132843	0.103205	0.81947
PGS_inner_neurons	Functional Problems Scale Score	CDI2 (8.5-10 years)	EPDS_imputed_pw26	0	301	0.355502	-0.051526	0.0556746	0.893326
PGS_inner_neurons	OC: Obsessions & Compulsions - Raw Scale Score	MACS2 (8.5-9 years)	EPDS_imputed_pw26	0	188	0.0789662	0.197469	0.111745	0.758076
PGS_inner_neurons	HA - Harm Avoidance - Raw Scale Score	MACS2 (8.5-9 years)	EPDS_imputed_pw26	0	188	0.265141	0.0890054	0.0796153	0.893326
PGS_inner_neurons	H/R - Humiliation / Rejection - Raw Subscale Score	MACS2 (8.5-9 years)	EPDS_imputed_pw26	0	188	0.285898	0.0828542	0.0773996	0.893326
PGS_inner_neurons	P - Panic - Raw Subscale Score	MACS2 (8.5-9 years)	EPDS_imputed_pw26	0	188	0.413474	-0.0600953	0.0733073	0.893326
PGS_inner_neurons	S/P - Separation Anxiety / Phobias - Raw Scale Score	MACS2 (8.5-9 years)	EPDS_imputed_pw26	0	188	0.465257	-0.0670168	0.0915732	0.893326
PGS_inner_neurons	MASC2 Total Score	MACS2 (8.5-9 years)	EPDS_imputed_pw26	0	188	0.477044	0.284706	0.399523	0.893326
PGS_inner_neurons	SA:T - Social Anxiety:Total - Raw Scale Score	MACS2 (8.5-9 years)	EPDS_imputed_pw26	0	188	0.484789	0.0792886	0.113249	0.893326
PGS_inner_neurons	GAD - Generalised Anxiety Disorder Index - Raw Scale Score	MACS2 (8.5-9 years)	EPDS_imputed_pw26	0	188	0.565275	0.05622	0.0975819	0.893326
PGS_inner_neurons	PS:T - Physical Symptoms:Total - Raw Scale Score	MACS2 (8.5-9 years)	EPDS_imputed_pw26	0	188	0.581589	-0.060686	0.109917	0.893326
PGS_inner_neurons	PF - Performance Fears - Raw Subscale Score	MACS2 (8.5-9 years)	EPDS_imputed_pw26	0	188	0.947668	-0.00356565	0.0542467	0.998436
PGS_inner_neurons	T/R - Tense / Restless - Raw Subscale Score	MACS2 (8.5-9 years)	EPDS_imputed_pw26	0	188	0.990779	-0.000591	0.0510341	0.998436
PGS_OPCs	Internalising Problems - 4 years	CBCL (4 years)	EPDS_imputed_pw26	1	312	0.01323	0.234485	0.0940747	0.63504
PGS_OPCs	Internalising Problems - 7 years	CBCL (7 years)	EPDS_imputed_pw26	0	239	0.722568	0.0288693	0.0812125	0.97244
PGS_OPCs	Functional Problems Scale Score	CDI2 (8.5-10 years)	EPDS_imputed_pw26	0	301	0.621369	0.0272418	0.0550947	0.893326
PGS_OPCs	Total Score	CDI2 (8.5-10 years)	EPDS_imputed_pw26	0	301	0.789336	0.0273518	0.102278	0.97244
PGS_OPCs	Emotional Problems Scale Score	CDI2 (8.5-10 years)	EPDS_imputed_pw26	0	301	0.998436	0.00011	0.0560765	0.998436
PGS_OPCs	H/R - Humiliation / Rejection - Raw Subscale Score	MACS2 (8.5-9 years)	EPDS_imputed_pw26	0	188	0.0427579	0.150191	0.0735825	0.688196
PGS_OPCs	SA:T - Social Anxiety:Total - Raw Scale Score	MACS2 (8.5-9 years)	EPDS_imputed_pw26	0	188	0.0733432	0.193701	0.107514	0.758076
PGS_OPCs	GAD - Generalised Anxiety Disorder Index - Raw Scale Score	MACS2 (8.5-9 years)	EPDS_imputed_pw26	0	188	0.104016	0.151786	0.0928759	0.81947
PGS_OPCs	MASC2 Total Score	MACS2 (8.5-9 years)	EPDS_imputed_pw26	0	188	0.132745	0.574632	0.380429	0.81947
PGS_OPCs	PS:T - Physical Symptoms:Total - Raw Scale Score	MACS2 (8.5-9 years)	EPDS_imputed_pw26	0	188	0.186857	0.139782	0.105481	0.81947
PGS_OPCs	T/R - Tense / Restless - Raw Subscale Score	MACS2 (8.5-9 years)	EPDS_imputed_pw26	0	188	0.204868	0.0626163	0.0492034	0.81947
PGS_OPCs	P - Panic - Raw Subscale Score	MACS2 (8.5-9 years)	EPDS_imputed_pw26	0	188	0.273293	0.0771655	0.070214	0.893326
PGS_OPCs	PF - Performance Fears - Raw Subscale Score	MACS2 (8.5-9 years)	EPDS_imputed_pw26	0	188	0.403904	0.0435106	0.0520014	0.893326
PGS_OPCs	OC: Obsessions & Compulsions - Raw Scale Score	MACS2 (8.5-9 years)	EPDS_imputed_pw26	0	188	0.432115	0.0852861	0.108311	0.893326
PGS_OPCs	S/P - Separation Anxiety / Phobias - Raw Scale Score	MACS2 (8.5-9 years)	EPDS_imputed_pw26	0	188	0.534288	0.0548636	0.0881031	0.893326
PGS_OPCs	HA - Harm Avoidance - Raw Scale Score	MACS2 (8.5-9 years)	EPDS_imputed_pw26	0	188	0.566115	0.0440747	0.0766669	0.893326
PGS_oRG	Internalising Problems - 4 years	CBCL (4 years)	EPDS_imputed_pw26	0	313	0.0430122	-0.224919	0.110672	0.688196
PGS_oRG	Internalising Problems - 7 years	CBCL (7 years)	EPDS_imputed_pw26	0	239	0.167621	-0.124568	0.0899798	0.81947
PGS_oRG	Emotional Problems Scale Score	CDI2 (8.5-10 years)	EPDS_imputed_pw26	0	301	0.632773	0.030951	0.0647041	0.893326
PGS_oRG	Total Score	CDI2 (8.5-10 years)	EPDS_imputed_pw26	0	301	0.816028	0.0275311	0.118223	0.979233
PGS_oRG	Functional Problems Scale Score	CDI2 (8.5-10 years)	EPDS_imputed_pw26	0	301	0.957284	-0.00341993	0.0637938	0.998436
PGS_oRG	T/R - Tense / Restless - Raw Subscale Score	MACS2 (8.5-9 years)	EPDS_imputed_pw26	0	188	0.460769	-0.0397019	0.053707	0.893326
PGS_oRG	HA - Harm Avoidance - Raw Scale Score	MACS2 (8.5-9 years)	EPDS_imputed_pw26	0	188	0.488074	0.0583622	0.083991	0.893326
PGS_oRG	PF - Performance Fears - Raw Subscale Score	MACS2 (8.5-9 years)	EPDS_imputed_pw26	0	188	0.546711	-0.0344078	0.0569774	0.893326
PGS_oRG	S/P - Separation Anxiety / Phobias - Raw Scale Score	MACS2 (8.5-9 years)	EPDS_imputed_pw26	0	188	0.595198	-0.0512421	0.0962647	0.893326
PGS_oRG	OC: Obsessions & Compulsions - Raw Scale Score	MACS2 (8.5-9 years)	EPDS_imputed_pw26	0	188	0.732172	-0.0404854	0.118105	0.97244
PGS_oRG	PS:T - Physical Symptoms:Total - Raw Scale Score	MACS2 (8.5-9 years)	EPDS_imputed_pw26	0	188	0.749624	-0.0370022	0.11576	0.97244
PGS_oRG	SA:T - Social Anxiety:Total - Raw Scale Score	MACS2 (8.5-9 years)	EPDS_imputed_pw26	0	188	0.790108	-0.0317813	0.119217	0.97244
PGS_oRG	MASC2 Total Score	MACS2 (8.5-9 years)	EPDS_imputed_pw26	0	188	0.861825	-0.0732271	0.420096	0.998436
PGS_oRG	GAD - Generalised Anxiety Disorder Index - Raw Scale Score	MACS2 (8.5-9 years)	EPDS_imputed_pw26	0	188	0.880701	-0.0153908	0.102398	0.998436
PGS_oRG	P - Panic - Raw Subscale Score	MACS2 (8.5-9 years)	EPDS_imputed_pw26	0	188	0.972133	0.00269971	0.0771697	0.998436
PGS_oRG	H/R - Humiliation / Rejection - Raw Subscale Score	MACS2 (8.5-9 years)	EPDS_imputed_pw26	0	188	0.974386	0.00262651	0.0816847	0.998436

### Sheet: Supp Table 7
Supp Table 7 GUSTO other PGS x EPDS interaction results for male outcomes
PGS	Outcome	Questionaire (age of child)	Exposure	Cases_excluded	Sample_size	P value	Interaction Beta	SE Beta
PGS_inner_neurons	Internalising Problems - 4 years	CBCL (4 years)	EPDS_imputed_pw26	0	314	0.402387	0.0733702	0.0874957
PGS_inner_neurons	Internalising Problems - 7 years	CBCL (7 years)	EPDS_imputed_pw26	0	261	0.668029	-0.0298714	0.0695701
PGS_inner_neurons	Emotional Problems Scale Score	CDI2 (8.5-10 years)	EPDS_imputed_pw26	0	315	0.459298	-0.0377227	0.0509103
PGS_inner_neurons	Functional Problems Scale Score	CDI2 (8.5-10 years)	EPDS_imputed_pw26	0	315	0.317723	-0.0493044	0.0492637
PGS_inner_neurons	Total Score	CDI2 (8.5-10 years)	EPDS_imputed_pw26	0	315	0.352873	-0.0870271	0.0935287
PGS_inner_neurons	S/P - Separation Anxiety / Phobias - Raw Scale Score	MACS2 (8.5-9 years)	EPDS_imputed_pw26	0	201	0.0997823	0.117025	0.0707459
PGS_inner_neurons	GAD - Generalised Anxiety Disorder Index - Raw Scale Score	MACS2 (8.5-9 years)	EPDS_imputed_pw26	0	201	0.0867402	0.123866	0.0719336
PGS_inner_neurons	H/R - Humiliation / Rejection - Raw Subscale Score	MACS2 (8.5-9 years)	EPDS_imputed_pw26	0	201	0.610992	0.0301805	0.0592333
PGS_inner_neurons	PF - Performance Fears - Raw Subscale Score	MACS2 (8.5-9 years)	EPDS_imputed_pw26	0	201	0.645861	0.0206548	0.0448755
PGS_inner_neurons	OC: Obsessions & Compulsions - Raw Scale Score	MACS2 (8.5-9 years)	EPDS_imputed_pw26	0	200	0.0726007	0.16482	0.0912806
PGS_inner_neurons	P - Panic - Raw Subscale Score	MACS2 (8.5-9 years)	EPDS_imputed_pw26	0	201	0.0734487	0.103956	0.0577469
PGS_inner_neurons	T/R - Tense / Restless - Raw Subscale Score	MACS2 (8.5-9 years)	EPDS_imputed_pw26	0	201	0.388955	-0.033715	0.0390429
PGS_inner_neurons	HA - Harm Avoidance - Raw Scale Score	MACS2 (8.5-9 years)	EPDS_imputed_pw26	0	201	0.533932	0.0435863	0.069942
PGS_inner_neurons	SA:T - Social Anxiety:Total - Raw Scale Score	MACS2 (8.5-9 years)	EPDS_imputed_pw26	0	201	0.580033	0.0508353	0.0917093
PGS_inner_neurons	PS:T - Physical Symptoms:Total - Raw Scale Score	MACS2 (8.5-9 years)	EPDS_imputed_pw26	0	201	0.420202	0.0702412	0.0869471
PGS_inner_neurons	MASC2 Total Score	MACS2 (8.5-9 years)	EPDS_imputed_pw26	0	200	0.166647	0.463202	0.333593
PGS_OPCs	Internalising Problems - 4 years	CBCL (4 years)	EPDS_imputed_pw26	0	314	0.843677	0.0179576	0.0909873
PGS_OPCs	Internalising Problems - 7 years	CBCL (7 years)	EPDS_imputed_pw26	0	261	0.380864	-0.0597231	0.0680308
PGS_OPCs	Emotional Problems Scale Score	CDI2 (8.5-10 years)	EPDS_imputed_pw26	0	315	0.675743	-0.0216981	0.0518236
PGS_OPCs	Functional Problems Scale Score	CDI2 (8.5-10 years)	EPDS_imputed_pw26	0	315	0.403739	-0.0420126	0.0502451
PGS_OPCs	Total Score	CDI2 (8.5-10 years)	EPDS_imputed_pw26	0	315	0.504065	-0.0637107	0.0952443
PGS_OPCs	S/P - Separation Anxiety / Phobias - Raw Scale Score	MACS2 (8.5-9 years)	EPDS_imputed_pw26	0	201	0.181983	0.105883	0.0790356
PGS_OPCs	GAD - Generalised Anxiety Disorder Index - Raw Scale Score	MACS2 (8.5-9 years)	EPDS_imputed_pw26	0	201	0.336224	0.0778318	0.080726
PGS_OPCs	H/R - Humiliation / Rejection - Raw Subscale Score	MACS2 (8.5-9 years)	EPDS_imputed_pw26	0	201	0.813355	-0.0155294	0.0656815
PGS_OPCs	PF - Performance Fears - Raw Subscale Score	MACS2 (8.5-9 years)	EPDS_imputed_pw26	0	201	0.979709	0.00128418	0.0504223
PGS_OPCs	OC: Obsessions & Compulsions - Raw Scale Score	MACS2 (8.5-9 years)	EPDS_imputed_pw26	0	200	0.748514	0.0326635	0.101731
PGS_OPCs	P - Panic - Raw Subscale Score	MACS2 (8.5-9 years)	EPDS_imputed_pw26	0	201	0.300624	-0.0672665	0.0648049
PGS_OPCs	T/R - Tense / Restless - Raw Subscale Score	MACS2 (8.5-9 years)	EPDS_imputed_pw26	0	201	0.819417	0.00998286	0.0436661
PGS_OPCs	HA - Harm Avoidance - Raw Scale Score	MACS2 (8.5-9 years)	EPDS_imputed_pw26	0	201	0.472065	0.0558249	0.0774709
PGS_OPCs	SA:T - Social Anxiety:Total - Raw Scale Score	MACS2 (8.5-9 years)	EPDS_imputed_pw26	0	201	0.889271	-0.0142452	0.102177
PGS_OPCs	PS:T - Physical Symptoms:Total - Raw Scale Score	MACS2 (8.5-9 years)	EPDS_imputed_pw26	0	201	0.555503	-0.0572837	0.0969916
PGS_OPCs	MASC2 Total Score	MACS2 (8.5-9 years)	EPDS_imputed_pw26	0	200	0.702859	0.141496	0.370356
PGS_oRG	Internalising Problems - 4 years	CBCL (4 years)	EPDS_imputed_pw26	0	314	0.21754	-0.104159	0.0842916
PGS_oRG	Internalising Problems - 7 years	CBCL (7 years)	EPDS_imputed_pw26	0	261	0.121148	-0.107053	0.0688291
PGS_oRG	Emotional Problems Scale Score	CDI2 (8.5-10 years)	EPDS_imputed_pw26	1	314	0.803494	0.011849	0.0475768
PGS_oRG	Functional Problems Scale Score	CDI2 (8.5-10 years)	EPDS_imputed_pw26	0	315	0.512328	0.0300319	0.0457801
PGS_oRG	Total Score	CDI2 (8.5-10 years)	EPDS_imputed_pw26	1	314	0.987737	0.00134481	0.087424
PGS_oRG	S/P - Separation Anxiety / Phobias - Raw Scale Score	MACS2 (8.5-9 years)	EPDS_imputed_pw26	0	201	0.690385	0.0278265	0.0697487
PGS_oRG	GAD - Generalised Anxiety Disorder Index - Raw Scale Score	MACS2 (8.5-9 years)	EPDS_imputed_pw26	0	201	0.445478	-0.0543146	0.0710365
PGS_oRG	H/R - Humiliation / Rejection - Raw Subscale Score	MACS2 (8.5-9 years)	EPDS_imputed_pw26	0	201	0.478513	-0.0411163	0.0578997
PGS_oRG	PF - Performance Fears - Raw Subscale Score	MACS2 (8.5-9 years)	EPDS_imputed_pw26	0	201	0.738164	0.0149092	0.0445336
PGS_oRG	OC: Obsessions & Compulsions - Raw Scale Score	MACS2 (8.5-9 years)	EPDS_imputed_pw26	0	200	0.635927	0.0423136	0.0892342
PGS_oRG	P - Panic - Raw Subscale Score	MACS2 (8.5-9 years)	EPDS_imputed_pw26	0	201	0.288588	-0.0604879	0.0568353
PGS_oRG	T/R - Tense / Restless - Raw Subscale Score	MACS2 (8.5-9 years)	EPDS_imputed_pw26	0	201	0.249443	-0.0441676	0.0382298
PGS_oRG	HA - Harm Avoidance - Raw Scale Score	MACS2 (8.5-9 years)	EPDS_imputed_pw26	0	201	0.966512	-0.00287533	0.068396
PGS_oRG	SA:T - Social Anxiety:Total - Raw Scale Score	MACS2 (8.5-9 years)	EPDS_imputed_pw26	0	201	0.772022	-0.0262071	0.0903216
PGS_oRG	PS:T - Physical Symptoms:Total - Raw Scale Score	MACS2 (8.5-9 years)	EPDS_imputed_pw26	0	201	0.218734	-0.104655	0.0848051
PGS_oRG	MASC2 Total Score	MACS2 (8.5-9 years)	EPDS_imputed_pw26	0	200	0.835738	-0.0677759	0.326409

### Sheet: Supp Table 8
Supp Table 8 ALSPAC all PGS x EPDS interaction results for CIS-R outcomes in females
PGS	Outcome	Exposure	Cases_excluded	Sample_size	P value	Interaction Beta	SE Beta	Simple slope high PGS	SE simple slope high PGS	P value simple slope high PGS	Simple slope low PGS	SE simple slope low PGS	P value simple slope low PGS
PGS_microglia	DV: Mild depressive episode: F@24	EPDS_mean_prenatal	0	1461	0.0190868	0.0420533	0.0179421	0.107113	0.026645	5.81964e-05	0.0189092	0.0258645	0.464725
PGS_microglia	DV: Moderate depressive episode: F@24	EPDS_mean_prenatal	0	1461	0.0197673	0.0474267	0.0203484	0.116934	0.029913	9.26277e-05	0.0174599	0.0297782	0.557653
PGS_microglia	DV: Severe depressive episode: F@24	EPDS_mean_prenatal	1	1460	0.0337614	0.0986383	0.0464637	0.17752	0.0703051	0.0115699	-0.0292374	0.0724081	0.686369
PGS_microglia	DV: Generalised anxiety disorder: F@24	EPDS_mean_prenatal	0	1460	0.769347	0.00539879	0.0184115	-	-	-	-	-	-
PGS_oRG	DV: Mild depressive episode: F@24	EPDS_mean_prenatal	0	1461	0.42448	-0.0141906	0.0177677	-	-	-	-	-	-
PGS_oRG	DV: Moderate depressive episode: F@24	EPDS_mean_prenatal	0	1461	0.213293	-0.0253132	0.020339	-	-	-	-	-	-
PGS_oRG	DV: Severe depressive episode: F@24	EPDS_mean_prenatal	0	1461	0.266628	-0.0532	0.0478908	-	-	-	-	-	-
PGS_oRG	DV: Generalised anxiety disorder: F@24	EPDS_mean_prenatal	0	1460	0.59397	-0.00979918	0.0183818	-	-	-	-	-	-
PGS_OPCs	DV: Mild depressive episode: F@24	EPDS_mean_prenatal	0	1461	0.517573	-0.0116575	0.0180152	-	-	-	-	-	-
PGS_OPCs	DV: Moderate depressive episode: F@24	EPDS_mean_prenatal	0	1461	0.569373	-0.0116246	0.0204308	-	-	-	-	-	-
PGS_OPCs	DV: Severe depressive episode: F@24	EPDS_mean_prenatal	0	1461	0.765378	-0.0140678	0.0471401	-	-	-	-	-	-
PGS_OPCs	DV: Generalised anxiety disorder: F@24	EPDS_mean_prenatal	0	1460	0.942906	-0.00135026	0.0188535	-	-	-	-	-	-
PGS_inner_neurons	DV: Mild depressive episode: F@24	EPDS_mean_prenatal	0	1461	0.748723	0.00583474	0.0182151	-	-	-	-	-	-
PGS_inner_neurons	DV: Moderate depressive episode: F@24	EPDS_mean_prenatal	0	1461	0.629068	0.0100689	0.0208449	-	-	-	-	-	-
PGS_inner_neurons	DV: Severe depressive episode: F@24	EPDS_mean_prenatal	0	1461	0.632513	0.0234519	0.0490427	-	-	-	-	-	-
PGS_inner_neurons	DV: Generalised anxiety disorder: F@24	EPDS_mean_prenatal	0	1460	0.102547	0.0311126	0.0190567	-	-	-	-	-	-

### Sheet: Supp Table 9
Supp Table 9 ALSPAC Significant associations between microglia PGS x environmental score covaried with depression PRS
PGS	Outcome	Exposure	Cases_excluded	Sample_size	P value	Interaction Beta	SE Beta	Simple slope high PGS	SE simple slope high PGS	P value simple slope high PGS	Simple slope low PGS	SE simple slope low PGS	P value simple slope low PGS
PGS_microglia	DV: Mild depressive episode: F@24	EPDS_mean_prenatal	0	1461	0.0202874	0.0418716	0.0180404	0.103439	0.026726	0.000108673	0.0156164	0.026019	0.548377
PGS_microglia	DV: Moderate depressive episode: F@24	EPDS_mean_prenatal	0	1461	0.0200099	0.0475497	0.0204413	0.113211	0.0299878	0.000159862	0.0134787	0.0299646	0.652839
PGS_microglia	DV: Severe depressive episode: F@24	EPDS_mean_prenatal	2	1459	0.189068	0.0660645	0.0503027	-	-	-	-	-	-

### Sheet: Supp Table 10
Supp Table 10 ALSPAC all PGS x EPDS interaction results for CIS-R outcomes in males
PGS	Outcome	Exposure	Cases_excluded	Sample_size	P value	Interaction Beta	SE Beta	Simple slope high PGS	SE simple slope high PGS	P value simple slope high PGS	Simple slope low PGS	SE simple slope low PGS	P value simple slope low PGS
PGS_microglia	DV: Mild depressive episode: F@24	EPDS_mean_prenatal	0	928	0.442775	-0.0263591	0.0343435	-	-	-	-	-	-
PGS_microglia	DV: Moderate depressive episode: F@24	EPDS_mean_prenatal	0	928	0.619068	-0.0193101	0.0388399	-	-	-	-	-	-
PGS_microglia	DV: Severe depressive episode: F@24	EPDS_mean_prenatal	0	928	0.564763	-0.0477668	0.0829599	-	-	-	-	-	-
PGS_microglia	DV: Generalised anxiety disorder: F@24	EPDS_mean_prenatal	0	925	0.481293	-0.0224589	0.0318916	-	-	-	-	-	-
PGS_oRG	DV: Mild depressive episode: F@24	EPDS_mean_prenatal	0	928	0.205639	-0.0403901	0.0319126	-	-	-	-	-	-
PGS_oRG	DV: Moderate depressive episode: F@24	EPDS_mean_prenatal	0	928	0.42077	-0.0296136	0.0367832	-	-	-	-	-	-
PGS_oRG	DV: Severe depressive episode: F@24	EPDS_mean_prenatal	0	928	0.392831	0.0660272	0.0772705	-	-	-	-	-	-
PGS_oRG	DV: Generalised anxiety disorder: F@24	EPDS_mean_prenatal	0	925	0.593861	0.0162154	0.0304086	-	-	-	-	-	-
PGS_OPCs	DV: Mild depressive episode: F@24	EPDS_mean_prenatal	0	928	0.744708	0.0116122	0.0356611	-	-	-	-	-	-
PGS_OPCs	DV: Moderate depressive episode: F@24	EPDS_mean_prenatal	0	928	0.392012	-0.0342745	0.0400415	-	-	-	-	-	-
PGS_OPCs	DV: Severe depressive episode: F@24	EPDS_mean_prenatal	0	928	0.336256	-0.0887107	0.0922542	-	-	-	-	-	-
PGS_OPCs	DV: Generalised anxiety disorder: F@24	EPDS_mean_prenatal	0	925	0.776141	-0.0096831	0.0340533	-	-	-	-	-	-
PGS_inner_neurons	DV: Mild depressive episode: F@24	EPDS_mean_prenatal	0	928	0.204175	-0.037995	0.0299233	-	-	-	-	-	-
PGS_inner_neurons	DV: Moderate depressive episode: F@24	EPDS_mean_prenatal	0	928	0.22015	-0.0417633	0.0340611	-	-	-	-	-	-
PGS_inner_neurons	DV: Severe depressive episode: F@24	EPDS_mean_prenatal	0	928	0.851878	-0.0140367	0.0751737	-	-	-	-	-	-
PGS_inner_neurons	DV: Generalised anxiety disorder: F@24	EPDS_mean_prenatal	0	925	0.668236	0.0126901	0.0296104	-	-	-	-	-	-

### Sheet: Supp Table 11
Supp Table 11 Gene lists for celltype adult PGS
ACC_microglia_PGS_genes	ACC_astrocytes_PGS_genes	ACC_OPC_PGS_genes	ACC_excitatory_neuron_PGS_genes	ACC_inhibitory_neuron_PGS
DOCK8	SLC1A2	LHFPL3	AC109466.1	DLX6-AS1
APBB1IP	RNF219-AS1	AC004852.2	AC016687.2	ADARB2
AC008691.1	AC002429.2	VCAN	IL1RAPL2	SYNPR
LRMDA	ADGRV1	TNR	AC008415.1	LAMA3
INPP5D	GPC5	PTPRZ1	CPNE4	RGS12
P2RY12	SLC4A4	MEGF11	HS3ST2	PDE3A
ST6GAL1	SLC1A3	PCDH15	FSTL4	VWC2L
TBXAS1	ZNF98	XYLT1	CLSTN2	THSD7A
ARHGAP24	NHSL1	SEMA5A	RXFP1	VIP
ADAM28	BMPR1B	MIR3681HG	LINC02196	ZNF804A
SLCO2B1	PAMR1	DSCAM	NRG1	KCNT2
RASGEF1C	GPM6A	LUZP2	CADPS2	GALNTL6
FYB1	ATP1A2	LINC00511	RORB	CALB2
SFMBT2	RANBP3L	AL445250.1	SLC22A10	C8orf34
PALD1	GLI3	STK32A	AC073578.2	CNR1
SRGAP2B	NKAIN3	CA10	PHACTR1	GALNT17
DOCK2	LINC00499	SMOC1	TLL1	SLC24A3
AP003481.1	PITPNC1	SOX6	AC079098.1	IQGAP2
C3	ZNRF3	AC124254.1	EPHA3	ERBB4
CSF1R	COL5A3	MMP16	TENM4	GPR149
SYK	SHROOM3	NTN1	ZNF385B	NR2F2-AS1
AC074327.1	RGS20	EPN2	RYR2	PKP2
CYFIP1	MSI2	MYT1	TSHZ2	ADRA1B
FLI1	CABLES1	COL11A1	AGBL4	PLCE1
AOAH	PRDM16	CHST11	NELL2	SCG2
SRGAP2	STON2	FERMT1	SV2B	BTBD11
CPED1	LINC00299	LINC02588	KCNH7	SLC22A3
CX3CR1	PREX2	SULF2	KCNB2	LYPD6B
BLNK	SFXN5	LRRC4C	FOXP2	HTR2C
LY86	SPON1	ZEB1	DACH1	NR3C2
RUNX1	GNA14	COL9A1	HECW1	KMO
ABCC4	HIF3A	SEZ6L	TOX	PROX1
SORL1	ANKDD1A	TMEM163	NWD2	SNTG1
ATP8B4	SLCO1C1	LRRN1	KCNQ5	ADAMTS6
CSF2RA	DTNA	NOVA1	BMPER	ARL4C
LPAR6	RYR3	SLC35F1	CELF4	GLRA2
ARHGAP15	ARHGEF26	PRRX1	LINC01725	CIT
ITPR2	CARMIL1	NTNG1	SLIT1	PLD5
IKZF1	SPARCL1	BRINP3	AC073365.1	ANKRD29
BNC2	CACHD1	ARHGAP42	KHDRBS3	SEZ6
RBM47	EFEMP1	OPHN1	ST6GALNAC5	MAPK4
MYO1F	FGFR3	ADAMTS17	POU6F2	AL356108.1
A2M	AC091826.2	TNS3	DNAH6	CNTN4
PIK3R5	GLIS3	AMZ1	OCA2	ASIC2
SAMSN1	RFX4	CCDC50	MSC-AS1	IGF1
AC244021.1	ETNPPL	FGFR1	GALNT17	ARHGAP28
PTPRC	TPD52L1	ABHD2	RALYL	SLC35F4
SYNDIG1	MMD2	CALCRL	PDZRN4	PPM1E
LYN	SLC25A18	AFAP1L2	SH3GL2	B4GALT6
MEF2A	SLC7A11	LINC01965	ARPP21	GRIN2D
ENTPD1	EYA2	MPPED2	RAB27B	ENTPD3
IPCEF1	ATP13A4	DPP6	TRABD2A	NHS
RHBDF2	C1orf61	TMEM132C	PART1	NPTXR
LHFPL2	EYA1	KCND2	KCNH5	GRM7
WDFY4	PHF21B	UST	GHR	PARM1
LPCAT2	TNIK	KLHL1	ANKRD33B	GAD1
RCSD1	LINC01748	BCAN	PDE4D	ASIC4
ZNF710	LRRC3B	ARHGAP31	MKL2	KIAA1211
AKAP13	RHOJ	ZNF462	ATP8B1	PWRN1
MAML3	NCAN	PDZRN4	FAM189A1	TRMT9B
MERTK	PARD3B	LAMA4	SYT1	RGS8
RIN3	AHCYL2	CACNG4	ANO3	FGD5
DLEU7-AS1	YAP1	PDGFRA	CCDC85A	AL133346.1
CD74	ADGRA3	CA8	DPY19L1	VWC2
PLXDC2	MCC	DGKG	LINC02232	DLX1
RGS10	GRAMD1C	PLEKHH2	CABP1	AC022523.1
ARHGAP22	TCF7L2	REV3L	LY86-AS1	CCNG2
KCNQ1	AQP4	AL392023.2	OTOGL	KITLG
SP100	SLC14A1	IL1RAP	FMN1	PCDH8
AL139125.1	MRVI1	ATP2C2	MICAL2	PLPP4
FAM149A	AC099792.1	PID1	GABRG3	MYT1L
ARHGAP25	MGST1	MAML2	SYN2	CRH
FMNL3	GLUD1	DCC	PCLO	LYPD6
DOCK4	CPE	CMYA5	CCSER1	SHISA8
ANKRD44	WIF1	GALR1	AC008127.1	ANK1
ZFHX3	CAMK2G	RHBDL3	CHSY3	AC021594.2
ABR	STK33	PLPP4	PRKAG2	ANO1
NFATC2	PAPLN	MAP3K1	CEMIP	PPP1R1C
TMEM156	IGFBP7	RIN2	ADAMTS16	INHBA-AS1
LRRK1	FAM189A2	LINC02328	LINC01202	TAC3
FOXN3	GLUL	NLGN4X	BASP1-AS1	PTHLH
ALOX5	LRIG1	GFRA1	LRRK1	LAMC3
LINC01141	RORA	PDZD2	MIR137HG	FBN3
ST6GALNAC3	TRPM3	CHL1	CCDC144NL-AS1	SLC5A8
SRGAP2C	F11-AS1	TEK	ELAVL4	NR2F2
RYR1	PARD3	LRRK2	BCL11A	VWA5B1
BMP2K	CACNB2	RAB31	IL12RB2	SMOC2
FGD2	ACOT11	STK32B	ARSJ	PXDN
ZFP36L1	VAV3	KAT2B	LINC02217	LGI2
TGFBR2	ALDH1L1	KIF13A	ADD2	AP003555.3
IL6ST	ACSS1	CASK	HTR2A	AC062021.1
MIS18BP1	ACSS3	C1orf61	AC069120.1	TRAF5
ITGAX	PDGFRB	LDLRAD3	AC019211.1	AC106795.3
ZFP36L2	APC	BCHE	SLC17A7	PLXNA4
NCKAP1L	STOX1	SLC1A1	MKX	LRRC39
HS3ST4	EMX2OS	CACNG5	AL391117.1	AP1S2
MGAT4A	MFGE8	OPCML	COBLL1	CLVS1
MRC1	GRIN2C	MMD2	SYT7	ZBTB16
DISC1	PLSCR4	SPRY4	ALDH1A2	ANKRD55
CSF3R	LAMA1	AL589740.1	MIR4435-2HG	RERG
RREB1	ACACB	CSPG5	ESR1	L3MBTL4
ADAP2	NEBL	GSG1L	TDO2	EGFR
CD86	DDAH1	SCN1A	RFTN1	COL21A1
SMIM35	SOX5	DISC1	SLC6A7	HRH3
PIK3AP1	LGI1	ARHGAP10	AC067956.1	TCF4
IFI16	CHPT1	C1orf21	GABRA5	MCTP2
DIAPH2	SLC39A12	GPR17	TCERG1L	IRS1
VAV1	OPHN1	USP24	STX1A	PCSK2
PLCG2	ABLIM1	BMP7	AC007614.1	RIPOR2
PGM5	AHCYL1	NAV1	MDFIC	LRFN2
CIITA	FAM184A	ZFPM2	ADTRP	ST8SIA5
MAF	CTNNA2	TNK2	SSTR2	AFAP1
AC025569.1	WWC1	SLC24A3	SULF2	SHISA6
HCK	KCNN3	AGAP1	LINC01435	ARNT2
AC079015.1	FAM107A	PRKG2	CPNE9	MCC
KCNK13	GJA1	MPZL1	DNAJC5G	INPP4B
SLC4A7	RGMA	LINC02283	COL12A1	CALN1
LINC02232	NDRG2	LRP1	AC093523.1	FRMPD3
TBC1D22A	CDC14A	WSCD1	AC103855.3	RBFOX2
S100Z	MIR99AHG	NRCAM	DLGAP1-AS4	AC124312.1
ITGAM	COLEC12	LIMD1	LINC02254	GABRA1
ALPK1	ARHGEF4	SHC3	OPRM1	TGFB2
CAPZB	OAF	COL20A1	LINC01811	MEF2C-AS2
LINC00996	TRPS1	PDE7B	NPTX1	UBASH3B
OTULINL	GPR75-ASB3	SPATA6	AP003066.1	SOBP
LDLRAD4	NWD1	SCD5	NRGN	ELFN2
RUBCNL	F3	EPB41L4A	AC007656.1	PTPRE
B3GNT5	RERG	ZCCHC24	PHLDB2	PLCB4
FOXP2	TCF7L1	PXDN	MCHR2	CCDC85A
IL13RA1	GABRB1	PLPPR1	AP001993.1	GNAL
SAT1	ZHX3	GALNT10	NPY1R	CCK
VSIR	TIMP3	GPNMB	LINC02346	FAM196A
ITGB5	RNF182	MTSS1L	FHL2	SDK1
TGFBR1	PDLIM5	KLF12	KCNK2	ROBO2
RAPGEF1	PLEKHG1	CHST9	AC020704.1	CDH10
IL18	CRB1	CSPG4	LINC01902	AC016766.1
PARP14	FGD6	OLIG1	KCNIP3	GABRB2
KCNQ3	MT3	ATP13A4	AC090568.2	AL590705.1
CARD11	NTM	BLM	KIAA1211L	SORCS3
FGD4	GRAMD2B	MDGA2	RIT2	GALNT13
SLC9A9	PLPP3	CSMD3	SYNPO2	CHRM3
ADCY7	PRKG1	SGCD	CCDC3	NMNAT2
MYOF	ACSBG1	BEST3	OPCML	LINC01322
IGSF21	SDC2	SERPINE2	ADAM11	SNRPN
CMTM7	ASPH	SNX22	AC022639.1	KCNJ3
EPB41L2	NEAT1	NXPH1	STAMBPL1	NEDD4L
HPGDS	CDHR3	SNTG1	RBFOX3	CACNA1D
IL6R	NPAS3	SOX13	NKAIN2	NRXN3
IRAK3	PON2	KIF26B	CFAP46	MTUS2
CD53	TTYH1	NKD1	SATB2	NETO2
CMKLR1	SLC15A2	NLGN1	LDB2	CPLX2
LRMP	SORBS1	SORCS3	FAT3	MEG8
SRGN	ZNF423	PLCE1	DPP10	REEP1
RNF213	PDE7B	NT5E	THRB	LINC01102
TGFB1	RORB	VIPR2	STXBP5-AS1	PWAR6
PLA2G4A	FUT9	ADGRL3	PDE1A	CNTNAP2
SLC2A5	PSD2	GPR37L1	LINC01830	N4BP2
ATM	GLI2	TAOK3	PTPRT	AP002991.1
BIN2	MERTK	NTM	PCED1B	AC233296.1
MEF2C	AC069368.1	C1QL1	SORCS1	NSG2
LINC01268	AC027117.2	LINC01550	ZBBX	LINC00461
PTPRE	FAM198B-AS1	NRXN1	STXBP5L	SEZ6L2
CHST11	EZR	APCDD1	KIAA0319	ABI3BP
AXL	ALDH1A1	ASIC4	LIN7A	GNAS
TNFRSF1B	FMN2	SOX5	NAV3	NPY1R
BHLHE41	APOE	CHD7	NCALD	PTH2R
CYTH4	ELOVL2	PARD3	EPHA4	LRRC2
MRC2	CGNL1	SPSB4	CNTN3	PAK3
LINC02391	PAX6	CREB3L1	ARNTL2	ADRA1A
LAPTM5	CSGALNACT1	PLAT	MYH10	STK32B
PREX1	AC092691.1	GDNF-AS1	CELF2	SMARCA2
OLR1	MACF1	KCNJ16	OLFM3	KCNIP1
TLR1	MEIS2	PDLIM5	AC068599.1	PODXL2
PTPRJ	LSAMP	NKAIN4	PPP3CA	RUNX1T1
TNS3	BBOX1	TSPAN11	CRIM1	RANBP17
IRF8	NFIA	OLIG2	VPS13A	CHRNA7
MAML2	SERPINE2	NKAIN3	SRRM4	SLC25A12
AL162414.1	SLC25A48	EPAS1	KLHL29	VSTM2A
FAM49B	CDH20	SALL3	CDH10	PDE10A
SH3TC1	LINC00461	PMP2	B4GALNT3	SPOCK2
LINC00278	MYO10	CCND1	RAPGEF4	ROBO1
SNX29	ITGA7	HIF3A	VSNL1	SMYD2
TFEC	FGF2	LINC02058	KCNIP4	IQSEC3
XAF1	SASH1	IFI44	ST6GAL2	SYT16
GAB3	GABRG1	ONECUT1	GABRB3	DCX
PRAM1	ARHGAP31	PARP14	KALRN	CSMD1
CD84	CD38	ALDH1A3	CNKSR2	MAGI3
FRMD4A	SCARA3	CRISPLD2	DIRC3	PLPPR5
ELK3	EDNRB	EYA2	OLFM1	CACNA1C
P2RY13	CTNND2	GRID2	SNAP25	GABRG3
HCLS1	PRRX1	SOX4	DNAH14	IGSF3
CD4	AL160272.2	LINC01322	CTNNA2	NR2F1
TLR2	SNTB1	PRKCA	PTPRD	FAR2
LPAR5	HEPACAM	FAM110B	STXBP1	LRP1B
MSR1	FOXO1	ALK	EPHA5	CHST15
TAL1	EGFR	ASAP1	IQCJ-SCHIP1	KAZN
PECAM1	FBXL7	AP005433.1	LARGE1	ATCAY
HK2	NPL	SDC3	EFNA5	SYT14
LCP2	C4orf19	IGSF21	RAP1GAP2	ITGA8
LINC02057	ZFHX4	POU6F2	ARHGEF28	TSPAN7
FGL1	APCDD1	HIP1R	CACNA1C	CRIM1
TMC8	MLC1	SOX10	KIAA1549	TRPC4
CYSLTR1	MT2A	GRIA2	GRM8	PCDH11X
PTAFR	NOTCH2	LRP4	MSRA	CNTN6
TRIM38	HEPH	TOX	STMN2	TFDP2
TRAF3IP3	AHNAK	FYN	NUAK1	KCNH7
LINC01094	BMP7	STK33	GFRA2	OLFM3
CYBA	ID4	RORA	2009-09-01	LINC01197
SPTLC3	AL136366.1	OLFM2	FRMPD4	CLSTN3
GPR34	LINC01727	ZFHX4-AS1	TMEM241	LINGO2
SUSD3	TTPA	PEAK1	TTC39C	SETBP1
IL10RA	NBPF26	PTPRG	RIMS1	SCAMP5
ENG	IL33	TANC1	RASAL2	SLC44A5
SELPLG	CDC42EP4	HRASLS	SNTG2	LINC02398
GIMAP8	LINC00982	C3orf70	FAM19A2	MYRIP
SPI1	EMX2	CSMD2	PRICKLE1	DAB1
LILRB4	SDC4	AL139220.2	R3HDM1	STIM1
HLA-DRA	AC022294.1	PHLDA1	LRP1B	LINC00923
MNDA	AL365273.2	ARHGEF4	PID1	ANKRD30BL
KYNU	AC234582.1	TCF7L2	NR2F1-AS1	LHFPL4
HLA-DPB1	AIFM3	NAV2	COL26A1	PRR16
SAMD9L	SALL3	NUPL2	CHN1	GSE1
ACSM5	AL137145.2	MTSS1	GPR158	LINC01931
P2RY6	CLDN10	PPP1R9A	GAP43	IL12RB2
TLR5	NKAIN4	NOS1	AJ009632.2	DNAH14
RAB20	ITPR2	LRP1B	CAMK1D	NDST4
AL034397.3	TNS3	SCN9A	NPAS2	SLC2A13
MILR1	ADORA2B	CSGALNACT1	AC246817.1	CCNH
ARHGDIB	PTPRZ1	ZEB1-AS1	LRFN5	THRB
LILRB1	AL590617.2	GNG12	EML6	GALNT14
TMIGD3	XAF1	GRM7	PCDH7	DACH2
HCG22	SLC13A5	LRRTM4	BSN	IGFBP5
PLEK	NFATC4	EMID1	APBA2	WSCD2
PTGS1	RGR	CTXND1	SIDT1	PROS1
ITGB2	HES1	LSAMP	AFF3	GTF2IRD1
FCGRT	CASC17	GALNT13	FOXP1	EML6
HLA-E	FKBP10	PALLD	KCNB1	LARGE1
HLA-DRB1	GFAP	DOCK1	MDGA2	NRXN1
TLR10	SLC7A10	ETV1	BICDL1	SLITRK4
C1QB	GAREM2	SORCS1	PDZRN3	FRMPD4
LST1	LINC01896	PTN	RARB	CCNI
ARHGAP30	FBLN1	CNTN1	SNCA	MIAT
IGSF6	GJB6	GPC6	NEGR1	SUSD4
CLEC7A	RREB1	APBB2	XKR6	GRIN2B
BTK	AXL	LYPD1	LINC01378	TPST1
TYROBP	AC087241.1	EHD4	FP700111.1	PCDH19
ETV6	AGT	CHDH	AP000943.3	NPAS3
UNC93B1	AC008957.2	GPSM2	KIAA1324	NELL1
RAB31	OLFM2	ZSWIM6	ARL15	PLCB1
DHRS3	ATP1B2	SAMD4A	BASP1	CAMK4
MED13L	FYN	AC090825.1	ZFYVE28	OXR1
RUNX2	CADM1	ATP10B	SSBP3	RGS6
MTHFD1L	DOCK7	IL17RB	SGSM1	VGF
ARHGAP26	NTRK2	DDX60	ATP2B2	DLGAP3
EPSTI1	ACSF2	TANC2	AC120193.1	THSD7B
MBNL1	PRKCA	BCAS1	KCNMA1	TMEM132B
DENND3	NRXN1	PROM1	NYAP2	HS3ST3A1
SLC8A1	RNF43	GLCCI1	FAM155A	AC092422.1
USP53	LINC00511	SCRG1	ADGRL2	HPSE2
CMIP	INTU	KCNMB2-AS1	TUBA1B	RGS17
NLRP1	ATP13A5	SH3D19	PKNOX2	SDK2
SUSD6	CST3	TMEM132D	GABBR2	KCND3
SMAP2	ANKFN1	NOTCH2	HTR1E	ANKS1B
SYT6	LGR4	NFIA	SLC5A4-AS1	CNTNAP5
SLA	ITPKB	ASTN2	DCLK1	SVIL
KBTBD12	MAPK4	CSMD1	SCHLAP1	ANGPT1
SH3RF3	ADD3	NOL4	PDE10A	SEMA6D
OAS1	BCL2	WFDC1	SLIT3	VWDE
TBC1D4	STK17B	CTTNBP2	RGS6	AL445433.2
MKNK1	AC108866.1	MAMLD1	LINC00923	PDZRN3
APPL2	PIK3C2A	MYO10	FAM19A1	ARHGEF28
FCHSD2	OSMR-AS1	KANK1	CAMK2D	SLC35F3
TRIM22	ARHGAP5	AL133346.1	DCC	HTR1E
LAT2	DCLK2	PELI2	MT-CO3	AL589740.1
PLCB2	NID1	EGFR	MT-ND1	TRPC6
IFNGR1	AC073050.1	ST8SIA1		RAB37
CARD8	SYTL4	PTPRE		RYR3
CSGALNACT1	IQCA1	ZNF521		FRAS1
LINC01091	RFX2	IGSF9B		LINC02240
MCF2L	PBXIP1	CNTNAP5		PDE7B
AL365273.2	PLEKHA7	TCF7L1		EPHA7
CTSC	HPSE2	ZFHX4		CHRM2
ARHGAP31	TMEM220-AS1	AL110292.1		LINC00970
SH2B3	LMO3	FHIT		ZMAT4
USP6NL	ENTPD1	DNER		SORCS1
GCNT2	MAP3K5	ZHX2		LINC01470
MAP3K5	PTN	TGFA
RGS19	GABBR1	CPEB4
C12orf75	SYNE1	KCNIP1
B4GALT1	LRP4	AFAP1
LRCH1	SORCS2	SLC22A3
MIR646HG	MGAT4C	AC007376.2
ELMO1	FGD4	ADGRG1
AFF1	MICA	ANTXR1
TNRC18	CPT1A	SERINC5
PICALM	GABRA2	NFIB
SLC1A3	SNTA1	CRB1
SLC7A7	EMID1	NTRK3
CD99	MAPK10	LIMA1
PSMA1	ADCY2	NEDD4
GNB4	ECHDC2	KHDRBS3
XACT	ABCC9	PRTG
2003-03-01	LIFR	FBLN2
SH3KBP1	ITGB4	ILDR2
EML4	PPP1R3C	AC092691.1
PARVG	A2ML1	NELL1
IL4R	KANK1	LHFPL6
CTBP2	IL17RB	KCNQ1OT1
WASF2	WWOX	PCDH7
SIPA1L2	MAML2	THBS4
ARHGAP4	CASP7	ATP2B4
PAG1	LCNL1	ZNF423
ARHGAP12	MMP28	ADCY8
NPL	AC110023.1	SEL1L3
PRKCH	ADAMTS17	TRIO
PIK3CD	PCSK5	ANKRD28
ZSWIM6	BMP2K	ITGB8
SKAP2	ANOS1	SMAD3
PKN2	AL591686.2	NCALD
NLRP3	EPHB1	SPC25
TAB2	SLC6A11	RAMP1
SP110	PHYHD1	TIMP3
AP1B1	EPAS1	TACC2
NEAT1	PLXNB1	ADAMTS6
FGD3	SUCLG2-AS1	ETV5
CDH23	LPP	PYGO1
PRDM11	MYBPC1	ITGAV
TMEM106A	MAST4	ST3GAL6
AC012368.1	PALLD	BRINP1
DOCK11	KCNMB2-AS1	SCN3A
LPP	AL121760.1	DPYSL3
GALNT2	ASAP2	GOLIM4
PLCL2	MTSS1L	MIR9-3HG
COTL1	LINC00278	GHR
UBE2E2	TRAK1	RAB3IP
ANKRD11	ZBTB20	ADAM12
IL17RA	REPS1	FIGN
GRB2	ABI1	GRIK4
STK10	NRG3	LRRTM3
PIEZO1	ADGRG1	LINC02223
SP140	ITGA6	CAMSAP2
JAK2	CDH4	ANO2
BACH1	AF279873.3	TLL1
LYST	DNAH7	PRKD1
SAMHD1	AMOT	PIK3R1
HVCN1	PHKA1	WWP2
SSH1	DIO2	TRIB2
GNAQ	ARHGEF12	CHST8
DIP2A	NRCAM	IPO9-AS1
SDK1	HNF4G	NLGN3
AC126177.4	MKLN1	ZDHHC14
RIN2	PDLIM3	PLPP3
LIPC	TOX	EBF4
LPIN2	CC2D2B	PLEKHA2
GAK	KIAA1671	PDGFC
SOCS6	TP53BP2	B3GAT2
SUCLG2	RHOBTB3	ZMIZ1
TM6SF1	FSTL1	USP43
P3H2	NFIB	FGF12
ARHGEF6	ITSN1	ETS1
PCNX2	SOX9	MARCKS
MANBA	TPCN1	ZNF827
STX7	MIR4300HG	AL139383.1
SKI	MED12L	PPP1R12A
ZFAND3	CLU	RNF150
UVRAG	DGKG	CRISPLD1
HDAC9	AL589740.1	SCUBE2
GAB2	C2orf72	LINC00937
RGL3	ME1	ANO6
ANKS1A	SAT1	BEND7
GPCPD1	WASF3	NLGN4Y
CHD9	THSD1	KLHL7
NAIP	LINC02060	ESRRG
PRKCD	CHKA	FAM13A
MYO9B	SYT17	CREM
CHD7	ESRRG	HFM1
SPRED1	WLS	TSHZ1
RCBTB2	FAM182B	HS6ST2
CTSB	FAT3	FREM2
ADA2	ZFHX3	ELFN2
DEF6	LPIN1	GLDC
TBC1D9	KIF1B	TMC2
PDE3B	METTL7A	SUSD5
SERPINB9	PTCHD1-AS	UGDH
STAG1	FAM171B	PCMTD2
AC009950.1	AC091078.1	PBX3
RASSF8	RPS6KA2	KCNIP3
ZNRF2	SLC16A9	ADGRB1
ITM2B	FARP1	DPY19L3
CPVL	GPAM	RNF180
PRKCA	FUT10	FNDC3B
AC006978.2	PRKD1	NECTIN3
ADGRG1	ABCA1	AC008050.1
HTRA1	PLIN5	TRIM62
SETX	ZNF521	RPL13
TNFRSF1A	FAM167A	PLCB4
ARHGAP6	SH3BP2	LINC00854
PARP4	BCL6	CCDC146
LIMS1	GOLIM4	GSAP
TBC1D1	MICALL2	MYOM1
MAP4K4	NBPF19	FAM184B
C4orf19	GNAQ	GLIDR
DLEU2	AC087564.1	BAALC
SH3BP2	TEAD1	MALRD1
BCAR3	AL035078.4	ST6GAL2
EPB41	TBL1X	KLHL23
PACSIN2	RAPGEF3	NME9
PELI1	SGCD	GOLM1
ATP2C1	PPFIA1	DDAH1
DDX60L	CKB	SEMA3E
ARID3A	PTCH1	ADAMTS9
SP140L	GRM3	RBMS1
NRIP1	TULP3	DZIP1
CFLAR	CHD9	KLHL13
RAP1A	ITGB5	TENT5A
SLC29A3	SMURF2	TMOD1
TLN2	ADRA1A	TMEM229B
LOXL3	LINC00598	PCDH11Y
MSN	BCAR3	NSG2
RPS6KA1	FERMT2	NTN4
GNG7	PSD3	MIR4300HG
CASS4	SLC35F1	SUCLG2-AS1
ST8SIA4	KREMEN1	EPHB1
NCOA3	LHX2	PLPPR5
SDCCAG8	ZNF516	TTTY14
TMEM51	ZIC1	PPP1R14C
SWAP70	TGFB2	PYGL
WIPF1	CEP85L	VEGFA
PPP6R2	VEGFA	SIRT2
SH3BGRL	ACP6	COL4A3
TRIM56	ADHFE1	DIRC3
ZC3HAV1	SLC1A4	SLC9A7
ACAP2	STXBP5	TMEM196
PRKD3	CSRP1	SEMA5B
ELF1	FAT1	AL359710.1
UBE2E1	NCOA1	AC124854.1
MGAT5	ZHX2	LINC01301
ATP11C	SON	TNFRSF21
AKNA	ZMAT1	AC113383.1
NIPBL	KIAA1958	AC008014.1
FMNL1	HSD17B6
ITGA9	TLE1
CLCN5	MROH7-TTC4
TMCC3	CHRDL1
VASH1	NRP1
UBAC2	RAMP1
JAZF1	ARHGAP42
VPS13C	GPD2
TTC7A	TOM1L2
NUMB	FAM171A1
FKBP5	NBPF14
TMSB4X	ABCD2
CTTNBP2NL	GNG12
TRAK1	FOXG1
CAMK1D	PLOD2
NCK2	PPP1R1B
FAM78A	ARMH1
RAD51B	EPS8
PAN3	SNCAIP
NABP1	PPARA
SLC15A2	MRAS
CDYL	RHPN2
MAP3K14	AASS
CLEC2D	PDZRN3
TBC1D5	RASSF8
USP15	DDR2
ZNF609	ARHGEF10L
PIAS1	MFHAS1
ARRB2	TGFBR3
SMURF2	PLCG1
CTSS	MYO6
AC093152.1	BCAN
FP671120.1	GAREM1
SYTL3	LHFPL6
PMEPA1	CAPN2
IFNGR2	SLC30A10
CAB39	FADS2
SPECC1	BBS2
KCTD12	NOTCH1
PRRC2B	MFAP3L
NXN	PELI2
SSBP2	CYSTM1
NCOR2	NEK6
KCNIP1	EFNA5
AL137145.2	SLC25A33
EVL	TMEM164
ZNF846	MAOA
KANSL1	KIAA0319
CDC14A	LRP1
CEP170	CLIP1
WASHC4	IQCK
SRGAP1	MGLL
SCAF11	RFX3
ARL15	MOK
ARRB1	FAM198B
AC087564.1	OGFRL1
MIR34AHG	CPEB4
WDFY2	PSAT1
RAB10	NACC2
ARHGAP27	RBMS3
EDA	SAMD4A
EPS8	BCKDHB
TRPM2	GAN
PDE9A	AF117829.1
TSPAN14	PHKG1
SSH2	SMO
HAVCR2	ZBTB7C
SLC25A37	MTMR3
HIVEP3	AC104596.1
ZNF124	PDK4
PLEKHA2	FGFR1
MYO15B	AFF1
NHSL1	CMYA5
OSBPL11	RALGAPA2
ADAM10	EFR3B
FBXO11	NFAT5
EHBP1L1	EPHX1
RHOQ	AC125613.1
KDM2A	JARID2
RAC1	POU3F2
IKBKB	CTDSPL
DAP	PER3
ATF6	SLC6A1-AS1
CD58	POU2F1
VOPP1	AC131571.1
RASA3	SMOX
GMIP	AL022068.1
MYCBP2	FP671120.1
AC005165.1	ANGPT1
COMMD10	COL23A1
RAB39A	SH3PXD2B
CUX1	CA8
GPRIN3	GPT2
FAM198B	C1orf21
GALNT10	KCNJ10
PILRA	SH3RF1
PACS1	CLYBL
B2M	OSBPL11
RASSF3	PALM
TANC1	ZFYVE21
KLHL5	MID1
CCND3	FGGY
RAB1A	PLXNA2
KDM7A	FIRRE
KIAA1147	AF123462.1
MOB1B	PTAR1
ST3GAL1	WWTR1
WDR70	MTMR1
AC008050.1	NADK2
SERPINB6	EGLN3
SNX13	ENO1
TBC1D12	CTSH
RTTN	GPC4
SKIL	NAT8L
NFIC	RFX3-AS1
MARCKS	CHDH
RNF144B	SORBS3
STK3	RIMKLB
TEP1	KATNAL2
CCDC50	FP236383.1
ANOS1	ETV1
ACTR2	RAVER2
GRAMD1B	BMPR1A
PUM1	AC138627.1
ARHGEF40	SLC18B1
SPNS2	ZNF680
KAT6A	AC103923.1
PFKFB3	CTXND1
WNT2B	WDR17
TTC17	EFHC2
ITSN2	ATL2
GMDS-DT	DECR1
SON	MSI1
SBF2	UFL1-AS1
STK4	TP53
AMPD3	DAPK1
WDFY3	CLEC16A
MYH9	ARSJ
RNF216	CNN3
NFATC3	MYOM1
SNX18	DYNC2H1
CELF1	DOK5
ST3GAL6	PNPLA3
DYRK1A	MPPED2
GNB1	DTX1
OSBPL3	HSDL2
P2RX4	TET1
SENP6	LINC02340
PSAP	BRINP1
KHDRBS3	STK17A
GRK3	DKK3
OSTF1	FRMPD2
TMC6	TSC22D2
PCED1B	HOPX
RPS6KA3	GRAMD1B
TET3	METRN
RNF125	BOC
CBL	MYLK
PRPF38B	BAALC
FEZ2	RASSF4
AC027097.2	ELP4
GLIPR1	TMEM184B
MAP3K1	METTL15
GRID2	MDFIC
NAV2	PMP2
SETD2	TBC1D10A
CD2AP	ZFAND6
UBE2K	ITGAV
RASAL2	ALDH7A1
REL	AC005162.3
TET2	FRS2
ARID1A	MSRB3
PTPN14	FAM19A5
HPS3	BRINP2
DAGLB	B4GALNT4
GSAP	SEMA4B
AC008014.1	IDH2
C6orf62	ZC3H12C
OGFRL1	RBMS2
FAM102B	GOLGB1
FAM13A	KCTD15
CC2D2B	DGLUCY
LPXN	C11orf49
NEK6	GMPR
SOAT1	STIM2
ADAMTSL2	WDR49
DDX5	AGL
CCM2	PDGFC
ZNF148	PRDM5
AP3B1	FNDC3B
MMP24OS	TDRD3
HSPBAP1	BEND7
TBC1D14	PRR5
TBC1D16	ASRGL1
CREBBP	NTNG2
RB1	SHROOM2
HELZ	IDH1
AP003354.2	RASSF8-AS1
DNAJC5	HRH1
ZFAND6	AC010099.4
PELI2	ASAP3
BIN1	EAF2
RCC2	BCR
CREBL2	GNG12-AS1
UBL3	LGI4
STK32B	ERI3
EML1	SREBF1
DNM2	APC2
MIR29B2CHG	PRDX6
MGST2	ID2
PPP6R3	CASC2
USP24	SUGCT
TENT2	CIRBP
TRAPPC9	AL117335.1
ATF7IP2	RXRA
HNRNPC	AC008014.1
FOXO1	UGP2
VPS13B	KLKB1
APAF1	DPH6
DENND4A	COL27A1
ARHGAP17	LAMA4
RASSF2	PDE3B
AL390729.1	COL16A1
DNMT3A	NINL
PLAGL1	SLC7A2
CHST15	DCHS2
STK17A	HS2ST1
CNTRL	CASKIN1
FNBP1L	FTH1
PRMT2	DMGDH
ALG13	SESN3
PLEKHO1	ETFA
VTI1A	LYPD6
FER	RAB11FIP2
ADPGK	SEL1L3
CNTLN	DPY19L3
ACTR3	PNPLA7
LARP4B	SEMA4A
NCK1	HIF1A
ZDHHC14	ST8SIA1
SCAMP2	ANTXR1
ANXA4	TMPRSS5
SMAD3	CFAP70
ERMAP	C3orf70
ARL5A	PPARGC1A
SLC2A9	RGS22
POU2F2	AK4
PRKX	ALDH2
ZNF652	CSPG5
CHD1	ANO8
ROCK1	TRIM66
PPARD	SLC25A43
ETV5	PNPLA8
STAT6	ADCYAP1R1
GRK5	LRRC8A
AKAP10	HERPUD2
PABPC1	PTCHD1
TTC28	LINC01266
USP3	EIF3E
IMMP2L	TEX9
PTBP3	PCTP
STK24	TSPOAP1
SLC7A6	FAM213A
SPTLC2	WBP2NL
MPZL1	GPR173
PANK2	EPM2A
EMB	MALRD1
MAP2K1	NSMF
HNMT	IL17D
FAM120A	THBS4
FOXO3	MTM1
LRP1	DIAPH3
TPTEP2-CSNK1E	LIX1-AS1
ABI1	AC093157.1
PDS5A	LRRC75A
TBC1D2B	ITM2C
TPK1	VCL
ARMH3	FOXG1-AS1
BCO2	AC098829.1
ARPC2	AQP4-AS1
MTSS1	PGM1
PUM2	PARVA
CPQ	CDS1
AL158071.4	C8orf37-AS1
ATP10D	HHIPL1
ARID2	CYB5B
DTX2	LINC00271
PHF20	BICC1
ABHD12	CHST1
UTRN	AC097515.1
TIMP2	SPPL2B
TCF7L2	SCG3
H2AFY	NRSN2-AS1
TPCN1	AKAP12
PBRM1	LRRN3
MAPKAP1	AC099669.1
DCLRE1C	MAOB
PTEN	ADGRB1
ATF7IP
RBM19
SRRM2
RAB7A
FUS
WAC
IL1RAP
TLE3
ERICH1
PARP8
BOD1L1
NEK7
FNDC3B
DEPTOR
SF3B1
CDKAL1
NSD1
PPP2R5C
VPS13D
NOTCH2
ARAP1
GATAD2A
SMAD2
PIK3R1
NOL4L
NUAK1
PLAG1
ME2
ATRN
DDB2
CTNND1
AZIN2
IGF1
SNX2
RABEP1
RNF111
PLB1
CRLF3
RIC1
ANP32A
BRD4
EP300
PHC2
GNAI2
SHMT1
HNRNPH1
MAP3K3
PRKAG2
RAB2A
SMURF1
RAB22A
JAK1
DNAJC13
SCLT1
DRAM2
ETS2
METTL9
HNRNPM
TANGO2
ABHD3
MLXIP
BAZ1A
YTHDC2
GNAS
ARPC3
NRP2
AKR1A1
SYT17
SUMF1
RAP1B
SFT2D2
KIAA1551
KLHL18
RALGAPA2
USP9X
HECTD2
UST
TLN1
ZMYM4
RCOR1
PACS2
ABCA1
BTAF1
PRPF4B
DERA
ASXL2
STAG2
PRIM2
RAP1GAP2
MAN2B1
ATG7
QSER1
SCARB1
AC004918.1
ZMYND11
HEATR5B
COLGALT1
KIAA2026
PLCXD3
THADA
CDK6
CTNNA1
ARFIP1
RSRC1
GDI2
FYTTD1
PTTG1IP
WAPL
GRAMD1A
RAPH1
DNAJB6
HECTD1
TMEM65
PAK2
SLC39A10
XRCC5
ZNF654
GALNT1
HECA
ZNF618
SUFU
USP4
MEF2C-AS1
FAM135A
PDSS2
TIGAR
APMAP
MOB3A
CAP1
GPBP1L1
KLF3
CBFB
SLC43A2
2007-03-01
SYNRG
MAP3K2
GIT2
HNRNPA3
RNF38
CREB3L2
GBE1
CUL3
KRCC1
TUT7
MTMR14
UBASH3B
MIOS
DNAH1
MAD1L1
VKORC1L1
ZFC3H1
DTNBP1
DENND4C
GAPVD1
SPATA5
RNF19B
FKBP15
MORC3
C1orf112
RNF145
TAF1D
SP3
FAR2
SHLD1
CAPZA2
PPP2R3C
DHRSX
TMEM131L
WDR37
MGMT
ARHGAP35
STAMBPL1
ANO6
TOP1
DCP2
KDM2B
GNA13
UHRF1BP1L
AC104123.1
AK9
RFC3
MAN1C1
TRA2B
GPATCH2L
SLC38A10

### Sheet: Supp Table 12
Supp Table 12 UK Biobank adult microglia PGS results in females
PGS	Outcome	Exposure	Sample_size	P value	FDR P value	Interaction Beta	SE Beta	Simple slope high PGS	SE simple slope high PGS	P value simple slope high PGS	Simple slope low PGS	SE simple slope low PGS	P value simple slope low PGS
PGS_ACC_microglia	anhedonia_f20514_0_0	rentmortgage_f20525_0_0	71438	6.31721e-06	0.000758066	0.0114169	0.00252819	0.0617893	0.00349336	7.36581e-70	0.0393446	0.00359039	6.38232e-28
PGS_ACC_microglia	anhedonia_f20514_0_0	body_mass_index_bmi_f21001_0_0	72439	7.74421e-05	0.00464653	0.00174673	0.00044194	0.0148523	0.000617905	3.6427e-127	0.0114169	0.000617718	4.28456e-76
PGS_ACC_microglia	depressed_mood_f20510_0_0	rentmortgage_f20525_0_0	71379	0.00020333	0.00813318	0.0096284	0.00259174	0.0548289	0.00357824	6.53265e-53	0.0359023	0.00367504	1.57657e-22
PGS_ACC_microglia	tiredness_f20519_0_0	body_mass_index_bmi_f21001_0_0	72529	0.00150192	0.0450576	0.00200883	0.000632817	0.0281426	0.000884359	1.05629e-220	0.0241919	0.000884592	7.7686e-164
PGS_ACC_microglia	PHQ9	rentmortgage_f20525_0_0	70256	0.00254491	0.0515839	0.0505099	0.0167359	0.455954	0.0231013	1.77682e-86	0.356651	0.0237053	4.45884e-51
PGS_ACC_microglia	pscycomotor_f20518_0_0	partner_physical_f20523_0_0	72425	0.0025792	0.0515839	0.00514049	0.00170554	0.0528848	0.00238971	3.70357e-108	0.0427749	0.00239412	3.05178e-71
PGS_ACC_microglia	PHQ9	body_mass_index_bmi_f21001_0_0	71148	0.00324593	0.0556444	0.0085082	0.00289047	0.132992	0.00404107	9.46447e-236	0.116256	0.00404306	8.72537e-181
PGS_ACC_microglia	depressed_mood_f20510_0_0	body_mass_index_bmi_f21001_0_0	72374	0.00427409	0.0641113	0.00129357	0.000452728	0.0124379	0.000632925	9.40866e-86	0.00989394	0.000632675	4.91894e-55
PGS_ACC_microglia	pscycomotor_f20518_0_0	victim_sex_assault_f20531_0_0	71409	0.00701962	0.0830137	0.00895976	0.00332336	0.0719628	0.00462425	1.62066e-54	0.0543437	0.00461975	6.45392e-32
PGS_ACC_microglia	concentration_f20508_0_0	body_mass_index_bmi_f21001_0_0	72573	0.00755931	0.0830137	0.00117789	0.000440955	0.0113656	0.000616217	8.65757e-76	0.00904929	0.00061635	9.8689e-49
PGS_ACC_microglia	depressed_mood_f20510_0_0	victim_sex_assault_f20531_0_0	71251	0.00760959	0.0830137	0.0146923	0.00550482	0.148264	0.00765911	2.86541e-83	0.119377	0.00765167	8.78432e-55
PGS_ACC_microglia	sleep_prob_f20517_0_0	rentmortgage_f20525_0_0	71519	0.0110767	0.110767	0.0102921	0.00405147	0.0610657	0.00559694	1.0792e-27	0.0408312	0.00575389	1.29354e-12
PGS_ACC_microglia	suicidal_ideation_f20513_0_0	rentmortgage_f20525_0_0	71093	0.0188328	0.16902	0.00295701	0.0012589	0.0212673	0.0017396	2.46377e-34	0.0154536	0.00178648	5.2399e-18
PGS_ACC_microglia	tiredness_f20519_0_0	rentmortgage_f20525_0_0	71516	0.019719	0.16902	0.00849526	0.00364337	0.0681458	0.00503438	1.07794e-41	0.0514444	0.00516931	2.56217e-23
PGS_ACC_microglia	concentration_f20508_0_0	rentmortgage_f20525_0_0	71554	0.0213223	0.170578	0.00578483	0.00251265	0.0581149	0.00347259	9.54274e-63	0.0467444	0.00356196	2.69165e-39
PGS_ACC_microglia	inadequecy_f20507_0_0	rentmortgage_f20525_0_0	71289	0.0236715	0.177536	0.00622192	0.00275006	0.0583632	0.00380151	4.1376e-53	0.0461333	0.00389912	2.86953e-32
PGS_ACC_microglia	changed_appetite_f20511_0_0	body_mass_index_bmi_f21001_0_0	72556	0.0276763	0.195362	0.00112434	0.000510625	0.0348783	0.000713742	0	0.0326669	0.000713808	0
PGS_ACC_microglia	anhedonia_f20514_0_0	victim_sex_assault_f20531_0_0	71312	0.0316199	0.2108	0.0115736	0.00538502	0.135969	0.00749626	2.32534e-73	0.113212	0.00748437	1.30477e-51
PGS_ACC_microglia	suicidal_ideation_f20513_0_0	victim_sex_assault_f20531_0_0	70977	0.0485711	0.306765	0.00528585	0.00267995	0.0609321	0.00372947	6.81951e-60	0.0505381	0.00372368	6.61461e-42
PGS_ACC_microglia	inadequecy_f20507_0_0	body_mass_index_bmi_f21001_0_0	72280	0.0547947	0.328768	0.000927224	0.000482795	-	-	-	-	-	-
PGS_ACC_microglia	depressed_mood_f20510_0_0	belittled_by_partner_f20521_0_0	72286	0.0647346	0.369912	0.00387238	0.00209645	-	-	-	-	-	-
PGS_ACC_microglia	PHQ9	belittled_by_partner_f20521_0_0	71084	0.0813008	0.411138	0.0233014	0.0133669	-	-	-	-	-	-
PGS_ACC_microglia	concentration_f20508_0_0	serious_accident_f20526_0_0	72636	0.0819806	0.411138	-0.0145862	0.00838608	-	-	-	-	-	-
PGS_ACC_microglia	inadequecy_f20507_0_0	victim_sex_assault_f20531_0_0	71160	0.0822276	0.411138	0.010169	0.00585122	-	-	-	-	-	-
PGS_ACC_microglia	anhedonia_f20514_0_0	partner_physical_f20523_0_0	72324	0.0870325	0.417756	0.00471379	0.00275453	-	-	-	-	-	-
PGS_ACC_microglia	pscycomotor_f20518_0_0	witness_sudden_death_f20530_0_0	72567	0.0973938	0.44951	0.00779398	0.00470184	-	-	-	-	-	-
PGS_ACC_microglia	inadequecy_f20507_0_0	belittled_by_partner_f20521_0_0	72194	0.113362	0.503829	0.00351653	0.00222104	-	-	-	-	-	-
PGS_ACC_microglia	inadequecy_f20507_0_0	victim_violent_crime_f20529_0_0	72261	0.118146	0.505966	0.0104734	0.00670243	-	-	-	-	-	-
PGS_ACC_microglia	depressed_mood_f20510_0_0	confiding_relationship_f20522_0_0	70356	0.122275	0.505966	0.00260185	0.0016837	-	-	-	-	-	-
PGS_ACC_microglia	pscycomotor_f20518_0_0	belittled_by_partner_f20521_0_0	72449	0.131284	0.51555	0.00192768	0.00127739	-	-	-	-	-	-
PGS_ACC_microglia	anhedonia_f20514_0_0	belittled_by_partner_f20521_0_0	72351	0.133184	0.51555	0.00308241	0.00205264	-	-	-	-	-	-
PGS_ACC_microglia	anhedonia_f20514_0_0	confiding_relationship_f20522_0_0	70409	0.152614	0.569006	0.00235353	0.00164539	-	-	-	-	-	-
PGS_ACC_microglia	tiredness_f20519_0_0	victim_sex_assault_f20531_0_0	71394	0.165004	0.569006	0.0107825	0.00776584	-	-	-	-	-	-
PGS_ACC_microglia	tiredness_f20519_0_0	belittled_by_partner_f20521_0_0	72433	0.169693	0.569006	0.00405056	0.00294971	-	-	-	-	-	-
PGS_ACC_microglia	pscycomotor_f20518_0_0	body_mass_index_bmi_f21001_0_0	72547	0.171726	0.569006	0.000375391	0.000274671	-	-	-	-	-	-
PGS_ACC_microglia	pscycomotor_f20518_0_0	confiding_relationship_f20522_0_0	70494	0.173118	0.569006	0.00139485	0.00102392	-	-	-	-	-	-
PGS_ACC_microglia	sleep_prob_f20517_0_0	witness_sudden_death_f20530_0_0	72555	0.175444	0.569006	0.016492	0.0121718	-	-	-	-	-	-
PGS_ACC_microglia	depressed_mood_f20510_0_0	partner_physical_f20523_0_0	72257	0.183008	0.576665	0.00374949	0.00281585	-	-	-	-	-	-
PGS_ACC_microglia	changed_appetite_f20511_0_0	belittled_by_partner_f20521_0_0	72460	0.192122	0.576665	0.00315899	0.00242191	-	-	-	-	-	-
PGS_ACC_microglia	sleep_prob_f20517_0_0	victim_sex_assault_f20531_0_0	71398	0.197451	0.576665	-0.0111441	0.00864647	-	-	-	-	-	-
PGS_ACC_microglia	anhedonia_f20514_0_0	partner_sexual_abuse_f20524_0_0	72282	0.19904	0.576665	-0.00515806	0.00401623	-	-	-	-	-	-
PGS_ACC_microglia	changed_appetite_f20511_0_0	partner_sexual_abuse_f20524_0_0	72391	0.201833	0.576665	-0.00604045	0.00473256	-	-	-	-	-	-
PGS_ACC_microglia	tiredness_f20519_0_0	partner_physical_f20523_0_0	72408	0.217707	0.607553	0.00488416	0.00396229	-	-	-	-	-	-
PGS_ACC_microglia	anhedonia_f20514_0_0	witness_sudden_death_f20530_0_0	72458	0.227677	0.620938	0.00917552	0.00760586	-	-	-	-	-	-
PGS_ACC_microglia	PHQ9	partner_sexual_abuse_f20524_0_0	71021	0.241513	0.629992	-0.0308751	0.0263614	-	-	-	-	-	-
PGS_ACC_microglia	depressed_mood_f20510_0_0	serious_accident_f20526_0_0	72437	0.247122	0.629992	-0.00997914	0.00862221	-	-	-	-	-	-
PGS_ACC_microglia	inadequecy_f20507_0_0	partner_sexual_abuse_f20524_0_0	72123	0.248483	0.629992	-0.00502701	0.00435597	-	-	-	-	-	-
PGS_ACC_microglia	changed_appetite_f20511_0_0	rentmortgage_f20525_0_0	71532	0.257098	0.629992	0.00338484	0.00298675	-	-	-	-	-	-
PGS_ACC_microglia	tiredness_f20519_0_0	lifethreatening_illness_f20528_0_0	72348	0.260694	0.629992	-0.00982914	0.00873887	-	-	-	-	-	-
PGS_ACC_microglia	concentration_f20508_0_0	partner_sexual_abuse_f20524_0_0	72408	0.262497	0.629992	-0.00446027	0.00398054	-	-	-	-	-	-
PGS_ACC_microglia	PHQ9	victim_sex_assault_f20531_0_0	70107	0.268472	0.631698	0.0390039	0.0352467	-	-	-	-	-	-
PGS_ACC_microglia	suicidal_ideation_f20513_0_0	belittled_by_partner_f20521_0_0	71987	0.280408	0.647094	0.00111215	0.00103033	-	-	-	-	-	-
PGS_ACC_microglia	pscycomotor_f20518_0_0	lifethreatening_illness_f20528_0_0	72371	0.309466	0.685324	-0.00382802	0.00376643	-	-	-	-	-	-
PGS_ACC_microglia	pscycomotor_f20518_0_0	rentmortgage_f20525_0_0	71531	0.314566	0.685324	0.00156504	0.00155618	-	-	-	-	-	-
PGS_ACC_microglia	concentration_f20508_0_0	lifethreatening_illness_f20528_0_0	72395	0.319623	0.685324	-0.00602784	0.00605667	-	-	-	-	-	-
PGS_ACC_microglia	suicidal_ideation_f20513_0_0	confiding_relationship_f20522_0_0	70050	0.319818	0.685324	0.000817481	0.000821722	-	-	-	-	-	-
PGS_ACC_microglia	concentration_f20508_0_0	confiding_relationship_f20522_0_0	70525	0.358737	0.735002	0.00150433	0.0016391	-	-	-	-	-	-
PGS_ACC_microglia	concentration_f20508_0_0	belittled_by_partner_f20521_0_0	72476	0.362229	0.735002	0.00185546	0.00203644	-	-	-	-	-	-
PGS_ACC_microglia	PHQ9	partner_physical_f20523_0_0	71047	0.39161	0.735002	0.0154969	0.0180889	-	-	-	-	-	-
PGS_ACC_microglia	PHQ9	lifethreatening_illness_f20528_0_0	71004	0.397633	0.735002	-0.0338991	0.0400764	-	-	-	-	-	-
PGS_ACC_microglia	inadequecy_f20507_0_0	serious_accident_f20526_0_0	72348	0.400009	0.735002	-0.00773043	0.00918528	-	-	-	-	-	-
PGS_ACC_microglia	suicidal_ideation_f20513_0_0	partner_physical_f20523_0_0	71963	0.410225	0.735002	0.00113646	0.00138003	-	-	-	-	-	-
PGS_ACC_microglia	PHQ9	serious_accident_f20526_0_0	71223	0.41391	0.735002	-0.0455106	0.055702	-	-	-	-	-	-
PGS_ACC_microglia	sleep_prob_f20517_0_0	body_mass_index_bmi_f21001_0_0	72536	0.41458	0.735002	0.000579023	0.000709705	-	-	-	-	-	-
PGS_ACC_microglia	concentration_f20508_0_0	victim_violent_crime_f20529_0_0	72554	0.422851	0.735002	0.00490495	0.00611979	-	-	-	-	-	-
PGS_ACC_microglia	inadequecy_f20507_0_0	lifethreatening_illness_f20528_0_0	72103	0.426444	0.735002	-0.00528328	0.00664316	-	-	-	-	-	-
PGS_ACC_microglia	tiredness_f20519_0_0	partner_sexual_abuse_f20524_0_0	72365	0.427616	0.735002	-0.0045928	0.00578962	-	-	-	-	-	-
PGS_ACC_microglia	inadequecy_f20507_0_0	partner_physical_f20523_0_0	72165	0.433232	0.735002	0.0023558	0.00300608	-	-	-	-	-	-
PGS_ACC_microglia	inadequecy_f20507_0_0	warzone_f20527_0_0	72388	0.433671	0.735002	-0.0148005	0.018904	-	-	-	-	-	-
PGS_ACC_microglia	inadequecy_f20507_0_0	witness_sudden_death_f20530_0_0	72302	0.434627	0.735002	-0.00645781	0.00826543	-	-	-	-	-	-
PGS_ACC_microglia	pscycomotor_f20518_0_0	partner_sexual_abuse_f20524_0_0	72384	0.445069	0.735002	0.0019013	0.0024897	-	-	-	-	-	-
PGS_ACC_microglia	PHQ9	victim_violent_crime_f20529_0_0	71152	0.446107	0.735002	0.0308492	0.0404885	-	-	-	-	-	-
PGS_ACC_microglia	sleep_prob_f20517_0_0	confiding_relationship_f20522_0_0	70486	0.447126	0.735002	-0.00200867	0.00264222	-	-	-	-	-	-
PGS_ACC_microglia	pscycomotor_f20518_0_0	serious_accident_f20526_0_0	72608	0.456768	0.740706	0.00388269	0.00521739	-	-	-	-	-	-
PGS_ACC_microglia	tiredness_f20519_0_0	warzone_f20527_0_0	72637	0.481013	0.76962	-0.0176402	0.025033	-	-	-	-	-	-
PGS_ACC_microglia	depressed_mood_f20510_0_0	victim_violent_crime_f20529_0_0	72357	0.494824	0.776812	0.00429706	0.00629458	-	-	-	-	-	-
PGS_ACC_microglia	PHQ9	confiding_relationship_f20522_0_0	69243	0.498454	0.776812	0.00731977	0.0108132	-	-	-	-	-	-
PGS_ACC_microglia	anhedonia_f20514_0_0	serious_accident_f20526_0_0	72505	0.505448	0.777612	-0.00562195	0.00844205	-	-	-	-	-	-
PGS_ACC_microglia	inadequecy_f20507_0_0	confiding_relationship_f20522_0_0	70273	0.534262	0.811538	-0.00111317	0.00179105	-	-	-	-	-	-
PGS_ACC_microglia	pscycomotor_f20518_0_0	victim_violent_crime_f20529_0_0	72526	0.542152	0.813228	0.00232179	0.00380892	-	-	-	-	-	-
PGS_ACC_microglia	suicidal_ideation_f20513_0_0	serious_accident_f20526_0_0	72142	0.561455	0.831785	-0.00244698	0.00421396	-	-	-	-	-	-
PGS_ACC_microglia	sleep_prob_f20517_0_0	partner_sexual_abuse_f20524_0_0	72373	0.573381	0.839095	-0.00363249	0.0064511	-	-	-	-	-	-
PGS_ACC_microglia	changed_appetite_f20511_0_0	victim_sex_assault_f20531_0_0	71417	0.602378	0.870908	-0.00331422	0.00636144	-	-	-	-	-	-
PGS_ACC_microglia	anhedonia_f20514_0_0	lifethreatening_illness_f20528_0_0	72265	0.64712	0.924457	0.00278856	0.00609163	-	-	-	-	-	-
PGS_ACC_microglia	changed_appetite_f20511_0_0	serious_accident_f20526_0_0	72620	0.687313	0.951151	-0.00401462	0.00997408	-	-	-	-	-	-
PGS_ACC_microglia	depressed_mood_f20510_0_0	warzone_f20527_0_0	72482	0.69776	0.951151	-0.00689045	0.017743	-	-	-	-	-	-
PGS_ACC_microglia	tiredness_f20519_0_0	confiding_relationship_f20522_0_0	70480	0.705564	0.951151	0.000895298	0.00236963	-	-	-	-	-	-
PGS_ACC_microglia	PHQ9	witness_sudden_death_f20530_0_0	71176	0.709153	0.951151	0.0186227	0.0499274	-	-	-	-	-	-
PGS_ACC_microglia	tiredness_f20519_0_0	victim_violent_crime_f20529_0_0	72508	0.71137	0.951151	0.00327968	0.00886356	-	-	-	-	-	-
PGS_ACC_microglia	concentration_f20508_0_0	victim_sex_assault_f20531_0_0	71439	0.728963	0.951151	0.00185449	0.00535197	-	-	-	-	-	-
PGS_ACC_microglia	tiredness_f20519_0_0	witness_sudden_death_f20530_0_0	72547	0.740507	0.951151	-0.00362422	0.0109432	-	-	-	-	-	-
PGS_ACC_microglia	sleep_prob_f20517_0_0	belittled_by_partner_f20521_0_0	72442	0.745982	0.951151	0.0010683	0.00329782	-	-	-	-	-	-
PGS_ACC_microglia	concentration_f20508_0_0	partner_physical_f20523_0_0	72451	0.750516	0.951151	0.000870821	0.00273877	-	-	-	-	-	-
PGS_ACC_microglia	concentration_f20508_0_0	warzone_f20527_0_0	72682	0.753705	0.951151	0.00542841	0.0173012	-	-	-	-	-	-
PGS_ACC_microglia	sleep_prob_f20517_0_0	partner_physical_f20523_0_0	72418	0.758105	0.951151	-0.00135898	0.00441267	-	-	-	-	-	-
PGS_ACC_microglia	depressed_mood_f20510_0_0	witness_sudden_death_f20530_0_0	72393	0.760921	0.951151	0.00236427	0.00777023	-	-	-	-	-	-
PGS_ACC_microglia	changed_appetite_f20511_0_0	warzone_f20527_0_0	72665	0.773087	0.956396	0.00592147	0.0205363	-	-	-	-	-	-
PGS_ACC_microglia	sleep_prob_f20517_0_0	lifethreatening_illness_f20528_0_0	72356	0.835931	0.99289	-0.00202016	0.00975446	-	-	-	-	-	-
PGS_ACC_microglia	suicidal_ideation_f20513_0_0	body_mass_index_bmi_f21001_0_0	72075	0.846161	0.99289	-4.29051e-05	0.000221138	-	-	-	-	-	-
PGS_ACC_microglia	suicidal_ideation_f20513_0_0	victim_violent_crime_f20529_0_0	72065	0.877246	0.99289	0.000474273	0.00307048	-	-	-	-	-	-
PGS_ACC_microglia	PHQ9	warzone_f20527_0_0	71256	0.881521	0.99289	-0.0169394	0.113655	-	-	-	-	-	-
PGS_ACC_microglia	anhedonia_f20514_0_0	warzone_f20527_0_0	72547	0.884427	0.99289	0.00252554	0.0173744	-	-	-	-	-	-
PGS_ACC_microglia	sleep_prob_f20517_0_0	victim_violent_crime_f20529_0_0	72514	0.886697	0.99289	-0.00140352	0.00985027	-	-	-	-	-	-
PGS_ACC_microglia	changed_appetite_f20511_0_0	confiding_relationship_f20522_0_0	70501	0.906689	0.99289	-0.000228369	0.00194826	-	-	-	-	-	-
PGS_ACC_microglia	suicidal_ideation_f20513_0_0	witness_sudden_death_f20530_0_0	72103	0.910101	0.99289	-0.000426586	0.00377806	-	-	-	-	-	-
PGS_ACC_microglia	suicidal_ideation_f20513_0_0	lifethreatening_illness_f20528_0_0	71910	0.918287	0.99289	-0.000311054	0.00303197	-	-	-	-	-	-
PGS_ACC_microglia	sleep_prob_f20517_0_0	serious_accident_f20526_0_0	72596	0.919787	0.99289	0.00136075	0.0135127	-	-	-	-	-	-
PGS_ACC_microglia	depressed_mood_f20510_0_0	partner_sexual_abuse_f20524_0_0	72219	0.922361	0.99289	0.000400256	0.00410683	-	-	-	-	-	-
PGS_ACC_microglia	anhedonia_f20514_0_0	victim_violent_crime_f20529_0_0	72418	0.927171	0.99289	-0.000563183	0.00616138	-	-	-	-	-	-
PGS_ACC_microglia	tiredness_f20519_0_0	serious_accident_f20526_0_0	72588	0.943776	0.99289	0.000857101	0.0121531	-	-	-	-	-	-
PGS_ACC_microglia	concentration_f20508_0_0	witness_sudden_death_f20530_0_0	72592	0.953401	0.99289	0.000441204	0.00755007	-	-	-	-	-	-
PGS_ACC_microglia	changed_appetite_f20511_0_0	partner_physical_f20523_0_0	72432	0.962696	0.99289	-0.000152098	0.00325202	-	-	-	-	-	-
PGS_ACC_microglia	suicidal_ideation_f20513_0_0	warzone_f20527_0_0	72185	0.963682	0.99289	-0.000393291	0.00863725	-	-	-	-	-	-
PGS_ACC_microglia	sleep_prob_f20517_0_0	warzone_f20527_0_0	72644	0.966063	0.99289	0.00118329	0.0278117	-	-	-	-	-	-
PGS_ACC_microglia	pscycomotor_f20518_0_0	warzone_f20527_0_0	72657	0.971244	0.99289	-0.000387825	0.0107586	-	-	-	-	-	-
PGS_ACC_microglia	changed_appetite_f20511_0_0	witness_sudden_death_f20530_0_0	72577	0.978251	0.99289	-0.000244772	0.00897863	-	-	-	-	-	-
PGS_ACC_microglia	suicidal_ideation_f20513_0_0	partner_sexual_abuse_f20524_0_0	71926	0.981027	0.99289	-4.75161e-05	0.00199801	-	-	-	-	-	-
PGS_ACC_microglia	changed_appetite_f20511_0_0	lifethreatening_illness_f20528_0_0	72376	0.989842	0.99289	9.16014e-05	0.00719483	-	-	-	-	-	-
PGS_ACC_microglia	changed_appetite_f20511_0_0	victim_violent_crime_f20529_0_0	72534	0.992145	0.99289	-7.16189e-05	0.00727495	-	-	-	-	-	-
PGS_ACC_microglia	depressed_mood_f20510_0_0	lifethreatening_illness_f20528_0_0	72204	0.99289	0.99289	-5.54934e-05	0.00622728	-	-	-	-	-	-

### Sheet: Supp Table 13
Supp Table 13 UK Biobank adult microglia PGS associations x environmental score in females with depression PRS covaried
PGS	Outcome	Exposure	Sample_size	P value	Interaction Beta	SE Beta	Simple slope high PGS	SE simple slope high PGS	P value simple slope high PGS	Simple slope low PGS	SE simple slope low PGS	P value simple slope low PGS
PGS_ACC_microglia	inadequecy_f20507_0_0	body_mass_index_bmi_f21001_0_0	72280	0.0687466	0.000870304	0.00047816	-	-	-	-	-	-
PGS_ACC_microglia	inadequecy_f20507_0_0	partner_sexual_abuse_f20524_0_0	72123	0.168234	-0.00594763	0.0043164	-	-	-	-	-	-
PGS_ACC_microglia	inadequecy_f20507_0_0	partner_physical_f20523_0_0	72165	0.588148	0.00161335	0.00297928	-	-	-	-	-	-
PGS_ACC_microglia	inadequecy_f20507_0_0	rentmortgage_f20525_0_0	71289	0.0304838	0.00589112	0.00272259	0.0538277	0.00376541	2.71337e-46	0.042248	0.00386151	7.7407e-28
PGS_ACC_microglia	inadequecy_f20507_0_0	belittled_by_partner_f20521_0_0	72194	0.164029	0.00306915	0.00220538	-	-	-	-	-	-
PGS_ACC_microglia	inadequecy_f20507_0_0	confiding_relationship_f20522_0_0	70273	0.548259	-0.00106471	0.00177341	-	-	-	-	-	-
PGS_ACC_microglia	inadequecy_f20507_0_0	serious_accident_f20526_0_0	72348	0.440452	-0.00701406	0.00909222	-	-	-	-	-	-
PGS_ACC_microglia	inadequecy_f20507_0_0	warzone_f20527_0_0	72388	0.490447	-0.0129023	0.0187098	-	-	-	-	-	-
PGS_ACC_microglia	inadequecy_f20507_0_0	lifethreatening_illness_f20528_0_0	72103	0.575638	-0.00368068	0.00657535	-	-	-	-	-	-
PGS_ACC_microglia	inadequecy_f20507_0_0	victim_violent_crime_f20529_0_0	72261	0.153061	0.00947967	0.00663463	-	-	-	-	-	-
PGS_ACC_microglia	inadequecy_f20507_0_0	witness_sudden_death_f20530_0_0	72302	0.381273	-0.00716339	0.00818151	-	-	-	-	-	-
PGS_ACC_microglia	inadequecy_f20507_0_0	victim_sex_assault_f20531_0_0	71160	0.104527	0.00941219	0.00579813	-	-	-	-	-	-
PGS_ACC_microglia	concentration_f20508_0_0	body_mass_index_bmi_f21001_0_0	72573	0.00958327	0.00113267	0.000437225	0.0103459	0.000611685	4.73434e-64	0.00811844	0.000611703	3.75526e-40
PGS_ACC_microglia	concentration_f20508_0_0	partner_sexual_abuse_f20524_0_0	72408	0.18898	-0.00518703	0.00394867	-	-	-	-	-	-
PGS_ACC_microglia	concentration_f20508_0_0	partner_physical_f20523_0_0	72451	0.921345	0.000268328	0.00271753	-	-	-	-	-	-
PGS_ACC_microglia	concentration_f20508_0_0	rentmortgage_f20525_0_0	71554	0.0270224	0.00550717	0.00249053	0.0541967	0.00344375	1.03483e-55	0.043372	0.00353185	1.25339e-34
PGS_ACC_microglia	concentration_f20508_0_0	belittled_by_partner_f20521_0_0	72476	0.467955	0.0014686	0.00202339	-	-	-	-	-	-
PGS_ACC_microglia	concentration_f20508_0_0	confiding_relationship_f20522_0_0	70525	0.341534	0.00154539	0.00162477	-	-	-	-	-	-
PGS_ACC_microglia	concentration_f20508_0_0	serious_accident_f20526_0_0	72636	0.0913701	-0.0140307	0.00831088	-	-	-	-	-	-
PGS_ACC_microglia	concentration_f20508_0_0	warzone_f20527_0_0	72682	0.685512	0.00694222	0.0171432	-	-	-	-	-	-
PGS_ACC_microglia	concentration_f20508_0_0	lifethreatening_illness_f20528_0_0	72395	0.445372	-0.00458055	0.0060021	-	-	-	-	-	-
PGS_ACC_microglia	concentration_f20508_0_0	victim_violent_crime_f20529_0_0	72554	0.493696	0.00415114	0.00606497	-	-	-	-	-	-
PGS_ACC_microglia	concentration_f20508_0_0	witness_sudden_death_f20530_0_0	72592	0.984897	-0.000141642	0.00748238	-	-	-	-	-	-
PGS_ACC_microglia	concentration_f20508_0_0	victim_sex_assault_f20531_0_0	71439	0.821538	0.00119741	0.00530842	-	-	-	-	-	-
PGS_ACC_microglia	depressed_mood_f20510_0_0	body_mass_index_bmi_f21001_0_0	72374	0.00551566	0.00124362	0.000448095	0.0112854	0.00062715	3.07752e-72	0.0088397	0.000626788	4.16776e-45
PGS_ACC_microglia	depressed_mood_f20510_0_0	partner_sexual_abuse_f20524_0_0	72219	0.907952	-0.000470118	0.00406599	-	-	-	-	-	-
PGS_ACC_microglia	depressed_mood_f20510_0_0	partner_physical_f20523_0_0	72257	0.268543	0.00308567	0.00278885	-	-	-	-	-	-
PGS_ACC_microglia	depressed_mood_f20510_0_0	rentmortgage_f20525_0_0	71379	0.00027873	0.00931788	0.00256374	0.0504196	0.00354132	6.19695e-46	0.0321034	0.00363659	1.09026e-18
PGS_ACC_microglia	depressed_mood_f20510_0_0	belittled_by_partner_f20521_0_0	72286	0.0976649	0.00344425	0.00207948	-	-	-	-	-	-
PGS_ACC_microglia	depressed_mood_f20510_0_0	confiding_relationship_f20522_0_0	70356	0.114152	0.00263175	0.00166585	-	-	-	-	-	-
PGS_ACC_microglia	depressed_mood_f20510_0_0	serious_accident_f20526_0_0	72437	0.27308	-0.00934725	0.00852847	-	-	-	-	-	-
PGS_ACC_microglia	depressed_mood_f20510_0_0	warzone_f20527_0_0	72482	0.768588	-0.00516267	0.0175468	-	-	-	-	-	-
PGS_ACC_microglia	depressed_mood_f20510_0_0	lifethreatening_illness_f20528_0_0	72204	0.80396	0.00152892	0.00615937	-	-	-	-	-	-
PGS_ACC_microglia	depressed_mood_f20510_0_0	victim_violent_crime_f20529_0_0	72357	0.576602	0.00347642	0.00622615	-	-	-	-	-	-
PGS_ACC_microglia	depressed_mood_f20510_0_0	witness_sudden_death_f20530_0_0	72393	0.830514	0.00164501	0.00768541	-	-	-	-	-	-
PGS_ACC_microglia	depressed_mood_f20510_0_0	victim_sex_assault_f20531_0_0	71251	0.0102408	0.0139941	0.00545012	0.127659	0.00760241	3.70396e-63	0.100144	0.00759256	1.11923e-39
PGS_ACC_microglia	changed_appetite_f20511_0_0	body_mass_index_bmi_f21001_0_0	72556	0.0342245	0.00107414	0.00050728	0.0338359	0.00070986	0	0.0317232	0.000709782	0
PGS_ACC_microglia	changed_appetite_f20511_0_0	partner_sexual_abuse_f20524_0_0	72391	0.147171	-0.00681262	0.00469962	-	-	-	-	-	-
PGS_ACC_microglia	changed_appetite_f20511_0_0	partner_physical_f20523_0_0	72432	0.798434	-0.000825017	0.0032306	-	-	-	-	-	-
PGS_ACC_microglia	changed_appetite_f20511_0_0	rentmortgage_f20525_0_0	71532	0.302358	0.00305672	0.00296367	-	-	-	-	-	-
PGS_ACC_microglia	changed_appetite_f20511_0_0	belittled_by_partner_f20521_0_0	72460	0.254844	0.00274264	0.00240863	-	-	-	-	-	-
PGS_ACC_microglia	changed_appetite_f20511_0_0	confiding_relationship_f20522_0_0	70501	0.923659	-0.000185251	0.0019332	-	-	-	-	-	-
PGS_ACC_microglia	changed_appetite_f20511_0_0	serious_accident_f20526_0_0	72620	0.7254	-0.00347604	0.00989614	-	-	-	-	-	-
PGS_ACC_microglia	changed_appetite_f20511_0_0	warzone_f20527_0_0	72665	0.710507	0.00756184	0.0203726	-	-	-	-	-	-
PGS_ACC_microglia	changed_appetite_f20511_0_0	lifethreatening_illness_f20528_0_0	72376	0.81659	0.00165567	0.00713854	-	-	-	-	-	-
PGS_ACC_microglia	changed_appetite_f20511_0_0	victim_violent_crime_f20529_0_0	72534	0.894881	-0.000953778	0.00721845	-	-	-	-	-	-
PGS_ACC_microglia	changed_appetite_f20511_0_0	witness_sudden_death_f20530_0_0	72577	0.917977	-0.000917441	0.00890865	-	-	-	-	-	-
PGS_ACC_microglia	changed_appetite_f20511_0_0	victim_sex_assault_f20531_0_0	71417	0.524917	-0.00401684	0.0063179	-	-	-	-	-	-
PGS_ACC_microglia	suicidal_ideation_f20513_0_0	body_mass_index_bmi_f21001_0_0	72075	0.796701	-5.67522e-05	0.000220294	-	-	-	-	-	-
PGS_ACC_microglia	suicidal_ideation_f20513_0_0	partner_sexual_abuse_f20524_0_0	71926	0.901859	-0.000245543	0.0019912	-	-	-	-	-	-
PGS_ACC_microglia	suicidal_ideation_f20513_0_0	partner_physical_f20523_0_0	71963	0.498866	0.000930186	0.00137545	-	-	-	-	-	-
PGS_ACC_microglia	suicidal_ideation_f20513_0_0	rentmortgage_f20525_0_0	71093	0.021563	0.00288148	0.00125389	0.0199964	0.00173349	9.32581e-31	0.0143313	0.00177999	8.31589e-16
PGS_ACC_microglia	suicidal_ideation_f20513_0_0	belittled_by_partner_f20521_0_0	71987	0.33486	0.000990957	0.00102756	-	-	-	-	-	-
PGS_ACC_microglia	suicidal_ideation_f20513_0_0	confiding_relationship_f20522_0_0	70050	0.30841	0.000833686	0.000818485	-	-	-	-	-	-
PGS_ACC_microglia	suicidal_ideation_f20513_0_0	serious_accident_f20526_0_0	72142	0.580685	-0.00231833	0.00419694	-	-	-	-	-	-
PGS_ACC_microglia	suicidal_ideation_f20513_0_0	warzone_f20527_0_0	72185	0.99081	9.90827e-05	0.00860197	-	-	-	-	-	-
PGS_ACC_microglia	suicidal_ideation_f20513_0_0	lifethreatening_illness_f20528_0_0	71910	0.957152	0.000162239	0.00301963	-	-	-	-	-	-
PGS_ACC_microglia	suicidal_ideation_f20513_0_0	victim_violent_crime_f20529_0_0	72065	0.95055	0.000189657	0.00305817	-	-	-	-	-	-
PGS_ACC_microglia	suicidal_ideation_f20513_0_0	witness_sudden_death_f20530_0_0	72103	0.857831	-0.000674086	0.00376297	-	-	-	-	-	-
PGS_ACC_microglia	suicidal_ideation_f20513_0_0	victim_sex_assault_f20531_0_0	70977	0.0573442	0.00507576	0.00267045	-	-	-	-	-	-
PGS_ACC_microglia	anhedonia_f20514_0_0	body_mass_index_bmi_f21001_0_0	72439	0.000104093	0.00170126	0.00043835	0.01385	0.00061357	1.9663e-112	0.010504	0.000613268	1.23914e-65
PGS_ACC_microglia	anhedonia_f20514_0_0	partner_sexual_abuse_f20524_0_0	72282	0.139821	-0.00588302	0.0039845	-	-	-	-	-	-
PGS_ACC_microglia	anhedonia_f20514_0_0	partner_physical_f20523_0_0	72324	0.131101	0.00412729	0.00273368	-	-	-	-	-	-
PGS_ACC_microglia	anhedonia_f20514_0_0	rentmortgage_f20525_0_0	71438	9.33802e-06	0.0111095	0.0025065	0.0579035	0.00346512	1.44865e-62	0.036063	0.00356078	4.3163e-24
PGS_ACC_microglia	anhedonia_f20514_0_0	belittled_by_partner_f20521_0_0	72351	0.185937	0.00269781	0.00203961	-	-	-	-	-	-
PGS_ACC_microglia	anhedonia_f20514_0_0	confiding_relationship_f20522_0_0	70409	0.143198	0.00238833	0.00163137	-	-	-	-	-	-
PGS_ACC_microglia	anhedonia_f20514_0_0	serious_accident_f20526_0_0	72505	0.546711	-0.00504315	0.00836761	-	-	-	-	-	-
PGS_ACC_microglia	anhedonia_f20514_0_0	warzone_f20527_0_0	72547	0.814205	0.00404657	0.017219	-	-	-	-	-	-
PGS_ACC_microglia	anhedonia_f20514_0_0	lifethreatening_illness_f20528_0_0	72265	0.486115	0.00420539	0.00603785	-	-	-	-	-	-
PGS_ACC_microglia	anhedonia_f20514_0_0	victim_violent_crime_f20529_0_0	72418	0.825713	-0.00134483	0.0061072	-	-	-	-	-	-
PGS_ACC_microglia	anhedonia_f20514_0_0	witness_sudden_death_f20530_0_0	72458	0.253449	0.00860988	0.00753916	-	-	-	-	-	-
PGS_ACC_microglia	anhedonia_f20514_0_0	victim_sex_assault_f20531_0_0	71312	0.0406261	0.0109365	0.00534176	0.11785	0.00745499	3.40632e-56	0.0963448	0.00744069	2.65136e-38
PGS_ACC_microglia	sleep_prob_f20517_0_0	body_mass_index_bmi_f21001_0_0	72536	0.463932	0.000516824	0.000705667	-	-	-	-	-	-
PGS_ACC_microglia	sleep_prob_f20517_0_0	partner_sexual_abuse_f20524_0_0	72373	0.470174	-0.00463355	0.00641589	-	-	-	-	-	-
PGS_ACC_microglia	sleep_prob_f20517_0_0	partner_physical_f20523_0_0	72418	0.623852	-0.0021528	0.00438989	-	-	-	-	-	-
PGS_ACC_microglia	sleep_prob_f20517_0_0	rentmortgage_f20525_0_0	71519	0.0136805	0.0099287	0.00402688	0.0558475	0.00556573	1.1183e-23	0.0363274	0.00572097	2.16778e-10
PGS_ACC_microglia	sleep_prob_f20517_0_0	belittled_by_partner_f20521_0_0	72442	0.870219	0.000536433	0.00328333	-	-	-	-	-	-
PGS_ACC_microglia	sleep_prob_f20517_0_0	confiding_relationship_f20522_0_0	70486	0.455319	-0.00196085	0.00262644	-	-	-	-	-	-
PGS_ACC_microglia	sleep_prob_f20517_0_0	serious_accident_f20526_0_0	72596	0.884402	0.00195276	0.013431	-	-	-	-	-	-
PGS_ACC_microglia	sleep_prob_f20517_0_0	warzone_f20527_0_0	72644	0.906281	0.00325407	0.0276398	-	-	-	-	-	-
PGS_ACC_microglia	sleep_prob_f20517_0_0	lifethreatening_illness_f20528_0_0	72356	0.984061	-0.000193701	0.00969568	-	-	-	-	-	-
PGS_ACC_microglia	sleep_prob_f20517_0_0	victim_violent_crime_f20529_0_0	72514	0.803777	-0.00243282	0.00979146	-	-	-	-	-	-
PGS_ACC_microglia	sleep_prob_f20517_0_0	witness_sudden_death_f20530_0_0	72555	0.195481	0.015662	0.0120985	-	-	-	-	-	-
PGS_ACC_microglia	sleep_prob_f20517_0_0	victim_sex_assault_f20531_0_0	71398	0.161805	-0.0120318	0.00860001	-	-	-	-	-	-
PGS_ACC_microglia	pscycomotor_f20518_0_0	body_mass_index_bmi_f21001_0_0	72547	0.192703	0.000356486	0.000273665	-	-	-	-	-	-
PGS_ACC_microglia	pscycomotor_f20518_0_0	partner_sexual_abuse_f20524_0_0	72384	0.518129	0.00160351	0.00248131	-	-	-	-	-	-
PGS_ACC_microglia	pscycomotor_f20518_0_0	partner_physical_f20523_0_0	72425	0.00385998	0.00491242	0.00170011	0.0488606	0.00238932	1.10913e-92	0.0391993	0.00239218	3.06906e-60
PGS_ACC_microglia	pscycomotor_f20518_0_0	rentmortgage_f20525_0_0	71531	0.35118	0.0014453	0.00155024	-	-	-	-	-	-
PGS_ACC_microglia	pscycomotor_f20518_0_0	belittled_by_partner_f20521_0_0	72449	0.163975	0.00177314	0.00127395	-	-	-	-	-	-
PGS_ACC_microglia	pscycomotor_f20518_0_0	confiding_relationship_f20522_0_0	70494	0.169784	0.00140025	0.00101991	-	-	-	-	-	-
PGS_ACC_microglia	pscycomotor_f20518_0_0	serious_accident_f20526_0_0	72608	0.426618	0.00413154	0.00519693	-	-	-	-	-	-
PGS_ACC_microglia	pscycomotor_f20518_0_0	warzone_f20527_0_0	72657	0.982378	0.000236677	0.0107153	-	-	-	-	-	-
PGS_ACC_microglia	pscycomotor_f20518_0_0	lifethreatening_illness_f20528_0_0	72371	0.387951	-0.00323895	0.00375163	-	-	-	-	-	-
PGS_ACC_microglia	pscycomotor_f20518_0_0	victim_violent_crime_f20529_0_0	72526	0.597157	0.00200507	0.00379392	-	-	-	-	-	-
PGS_ACC_microglia	pscycomotor_f20518_0_0	witness_sudden_death_f20530_0_0	72567	0.106485	0.00755994	0.00468335	-	-	-	-	-	-
PGS_ACC_microglia	pscycomotor_f20518_0_0	victim_sex_assault_f20531_0_0	71409	0.00855905	0.00870754	0.00331179	0.0646063	0.00461981	2.21526e-44	0.0474832	0.00461382	8.0096e-25
PGS_ACC_microglia	tiredness_f20519_0_0	body_mass_index_bmi_f21001_0_0	72529	0.00203727	0.00193203	0.000626295	0.0265247	0.000876225	4.82261e-200	0.0227251	0.00087628	1.31835e-147
PGS_ACC_microglia	tiredness_f20519_0_0	partner_sexual_abuse_f20524_0_0	72365	0.30958	-0.00582181	0.0057295	-	-	-	-	-	-
PGS_ACC_microglia	tiredness_f20519_0_0	partner_physical_f20523_0_0	72408	0.320735	0.00389534	0.00392297	-	-	-	-	-	-
PGS_ACC_microglia	tiredness_f20519_0_0	rentmortgage_f20525_0_0	71516	0.0255121	0.00804734	0.00360285	0.0617883	0.00498087	2.66566e-35	0.0459675	0.0051136	2.54785e-19
PGS_ACC_microglia	tiredness_f20519_0_0	belittled_by_partner_f20521_0_0	72433	0.244961	0.00340041	0.00292462	-	-	-	-	-	-
PGS_ACC_microglia	tiredness_f20519_0_0	confiding_relationship_f20522_0_0	70480	0.689105	0.000937612	0.00234361	-	-	-	-	-	-
PGS_ACC_microglia	tiredness_f20519_0_0	serious_accident_f20526_0_0	72588	0.887832	0.00169487	0.0120162	-	-	-	-	-	-
PGS_ACC_microglia	tiredness_f20519_0_0	warzone_f20527_0_0	72637	0.53703	-0.0152758	0.0247456	-	-	-	-	-	-
PGS_ACC_microglia	tiredness_f20519_0_0	lifethreatening_illness_f20528_0_0	72348	0.374076	-0.00768064	0.00864091	-	-	-	-	-	-
PGS_ACC_microglia	tiredness_f20519_0_0	victim_violent_crime_f20529_0_0	72508	0.815487	0.00204514	0.0087641	-	-	-	-	-	-
PGS_ACC_microglia	tiredness_f20519_0_0	witness_sudden_death_f20530_0_0	72547	0.671348	-0.00459087	0.0108199	-	-	-	-	-	-
PGS_ACC_microglia	tiredness_f20519_0_0	victim_sex_assault_f20531_0_0	71394	0.204348	0.00975607	0.00768635	-	-	-	-	-	-
PGS_ACC_microglia	PHQ9	body_mass_index_bmi_f21001_0_0	71148	0.0043326	0.00812206	0.00284688	0.124376	0.00398436	1.77257e-212	0.1084	0.0039856	4.67222e-162
PGS_ACC_microglia	PHQ9	partner_sexual_abuse_f20524_0_0	71021	0.153021	-0.0371131	0.0259722	-	-	-	-	-	-
PGS_ACC_microglia	PHQ9	partner_physical_f20523_0_0	71047	0.591233	0.00957737	0.0178332	-	-	-	-	-	-
PGS_ACC_microglia	PHQ9	rentmortgage_f20525_0_0	70256	0.0036076	0.0479287	0.0164665	0.422314	0.0227401	8.38127e-77	0.328085	0.0233311	7.46797e-45
PGS_ACC_microglia	PHQ9	belittled_by_partner_f20521_0_0	71084	0.134309	0.0197752	0.0132069	-	-	-	-	-	-
PGS_ACC_microglia	PHQ9	confiding_relationship_f20522_0_0	69243	0.458955	0.00788028	0.0106408	-	-	-	-	-	-
PGS_ACC_microglia	PHQ9	serious_accident_f20526_0_0	71223	0.449202	-0.0414699	0.0548	-	-	-	-	-	-
PGS_ACC_microglia	PHQ9	warzone_f20527_0_0	71256	0.984518	-0.00216919	0.111785	-	-	-	-	-	-
PGS_ACC_microglia	PHQ9	lifethreatening_illness_f20528_0_0	71004	0.578256	-0.021917	0.0394236	-	-	-	-	-	-
PGS_ACC_microglia	PHQ9	victim_violent_crime_f20529_0_0	71152	0.575914	0.0222824	0.0398352	-	-	-	-	-	-
PGS_ACC_microglia	PHQ9	witness_sudden_death_f20530_0_0	71176	0.808118	0.0119285	0.0491179	-	-	-	-	-	-
PGS_ACC_microglia	PHQ9	victim_sex_assault_f20531_0_0	70107	0.331569	0.0337233	0.0347317	-	-	-	-	-	-

### Sheet: Supp Table 14
Supp Table 14 UK Biobank adult microglia PGS results in males
PGS	Outcome	Exposure	Sample_size	P value	FDR P value	Interaction Beta	SE Beta	Simple slope high PGS	SE simple slope high PGS	P value simple slope high PGS	Simple slope low PGS	SE simple slope low PGS	P value simple slope low PGS
PGS_ACC_microglia	changed_appetite_f20511_0_0	victim_sex_assault_f20531_0_0	56327	0.000445425	0.053451	0.0307582	0.00875851	0.178772	0.0121952	1.44554e-48	0.118326	0.0119518	4.33709e-23
PGS_ACC_microglia	depressed_mood_f20510_0_0	victim_sex_assault_f20531_0_0	56234	0.00591022	0.268393	0.0243224	0.00883543	0.16616	0.0122868	1.32214e-41	0.118365	0.0120606	1.02044e-22
PGS_ACC_microglia	sleep_prob_f20517_0_0	partner_physical_f20523_0_0	56473	0.0106529	0.268393	0.0221999	0.00869232	0.16645	0.011962	6.08203e-44	0.122836	0.01217	6.19693e-24
PGS_ACC_microglia	anhedonia_f20514_0_0	witness_sudden_death_f20530_0_0	56506	0.0117079	0.268393	-0.0154624	0.00613367	0.0416039	0.00853892	1.1062e-06	0.0719745	0.0085462	3.79299e-17
PGS_ACC_microglia	changed_appetite_f20511_0_0	lifethreatening_illness_f20528_0_0	56479	0.012482	0.268393	-0.014968	0.0059913	0.0957118	0.00836137	2.63237e-30	0.125116	0.00840264	4.76259e-50
PGS_ACC_microglia	depressed_mood_f20510_0_0	victim_violent_crime_f20529_0_0	56494	0.0134197	0.268393	0.013195	0.00533667	0.0935209	0.00750021	1.22644e-35	0.0675982	0.00749745	2.00738e-19
PGS_ACC_microglia	PHQ9	witness_sudden_death_f20530_0_0	55728	0.0180235	0.308974	-0.0888427	0.0375624	0.427571	0.0522713	2.90147e-16	0.601985	0.0523154	1.31977e-30
PGS_ACC_microglia	pscycomotor_f20518_0_0	warzone_f20527_0_0	56541	0.0257013	0.323912	-0.0138095	0.00619049	0.0227683	0.00861444	0.00821869	0.0498952	0.00869646	9.66225e-09
PGS_ACC_microglia	depressed_mood_f20510_0_0	partner_sexual_abuse_f20524_0_0	56464	0.0268361	0.323912	0.0341484	0.0154242	0.255582	0.0213579	5.82602e-33	0.18849	0.0230174	2.68816e-16
PGS_ACC_microglia	depressed_mood_f20510_0_0	belittled_by_partner_f20521_0_0	56421	0.0269927	0.323912	0.00789908	0.00357153	0.161392	0.00492203	1.32054e-233	0.145871	0.00488368	1.64586e-194
PGS_ACC_microglia	depressed_mood_f20510_0_0	confiding_relationship_f20522_0_0	55431	0.0377309	0.384282	-0.00368602	0.00177399	0.0384082	0.00247378	3.0064e-54	0.0456523	0.00252288	5.63579e-73
PGS_ACC_microglia	inadequecy_f20507_0_0	belittled_by_partner_f20521_0_0	56362	0.0429191	0.384282	0.00746431	0.00368691	0.191703	0.0050967	8.31057e-306	0.177041	0.00503294	3.77033e-268
PGS_ACC_microglia	suicidal_ideation_f20513_0_0	witness_sudden_death_f20530_0_0	56233	0.0482366	0.384282	-0.00618802	0.00313266	0.0166302	0.00435952	0.000136497	0.0287805	0.00436172	4.19216e-11
PGS_ACC_microglia	pscycomotor_f20518_0_0	serious_accident_f20526_0_0	56555	0.0501847	0.384282	-0.00858868	0.00438549	-	-	-	-	-	-
PGS_ACC_microglia	sleep_prob_f20517_0_0	serious_accident_f20526_0_0	56516	0.0522467	0.384282	-0.0206753	0.0106511	-	-	-	-	-	-
PGS_ACC_microglia	PHQ9	confiding_relationship_f20522_0_0	54753	0.0539579	0.384282	-0.0220745	0.0114541	-	-	-	-	-	-
PGS_ACC_microglia	pscycomotor_f20518_0_0	confiding_relationship_f20522_0_0	55494	0.0544399	0.384282	-0.00224987	0.00116976	-	-	-	-	-	-
PGS_ACC_microglia	sleep_prob_f20517_0_0	witness_sudden_death_f20530_0_0	56496	0.0595029	0.396686	-0.0175063	0.00928966	-	-	-	-	-	-
PGS_ACC_microglia	concentration_f20508_0_0	witness_sudden_death_f20530_0_0	56545	0.0685601	0.402283	-0.0109174	0.00599413	-	-	-	-	-	-
PGS_ACC_microglia	concentration_f20508_0_0	partner_sexual_abuse_f20524_0_0	56545	0.0686299	0.402283	0.0286658	0.0157428	-	-	-	-	-	-
PGS_ACC_microglia	tiredness_f20519_0_0	confiding_relationship_f20522_0_0	55468	0.0703995	0.402283	-0.00466349	0.00257741	-	-	-	-	-	-
PGS_ACC_microglia	suicidal_ideation_f20513_0_0	partner_sexual_abuse_f20524_0_0	56225	0.0748787	0.408429	0.0153887	0.00863934	-	-	-	-	-	-
PGS_ACC_microglia	changed_appetite_f20511_0_0	body_mass_index_bmi_f21001_0_0	56528	0.0900902	0.46212	-0.000962033	0.000567587	-	-	-	-	-	-
PGS_ACC_microglia	depressed_mood_f20510_0_0	rentmortgage_f20525_0_0	55744	0.0964903	0.46212	0.00440969	0.00265302	-	-	-	-	-	-
PGS_ACC_microglia	inadequecy_f20507_0_0	lifethreatening_illness_f20528_0_0	56325	0.0985684	0.46212	0.0103816	0.00628479	-	-	-	-	-	-
PGS_ACC_microglia	inadequecy_f20507_0_0	victim_sex_assault_f20531_0_0	56179	0.100126	0.46212	0.0150622	0.0091604	-	-	-	-	-	-
PGS_ACC_microglia	concentration_f20508_0_0	confiding_relationship_f20522_0_0	55505	0.106144	0.471753	-0.00294724	0.00182402	-	-	-	-	-	-
PGS_ACC_microglia	inadequecy_f20507_0_0	confiding_relationship_f20522_0_0	55378	0.117741	0.49535	-0.00288668	0.00184529	-	-	-	-	-	-
PGS_ACC_microglia	suicidal_ideation_f20513_0_0	confiding_relationship_f20522_0_0	55204	0.12031	0.49535	-0.00148733	0.00095741	-	-	-	-	-	-
PGS_ACC_microglia	PHQ9	victim_sex_assault_f20531_0_0	55510	0.124438	0.49535	0.0874716	0.0569316	-	-	-	-	-	-
PGS_ACC_microglia	pscycomotor_f20518_0_0	witness_sudden_death_f20530_0_0	56533	0.137992	0.49535	-0.00566118	0.00381653	-	-	-	-	-	-
PGS_ACC_microglia	pscycomotor_f20518_0_0	partner_physical_f20523_0_0	56514	0.147876	0.49535	0.00517293	0.0035747	-	-	-	-	-	-
PGS_ACC_microglia	suicidal_ideation_f20513_0_0	belittled_by_partner_f20521_0_0	56190	0.153581	0.49535	-0.00276178	0.00193535	-	-	-	-	-	-
PGS_ACC_microglia	sleep_prob_f20517_0_0	rentmortgage_f20525_0_0	55768	0.156648	0.49535	-0.00601503	0.00424654	-	-	-	-	-	-
PGS_ACC_microglia	anhedonia_f20514_0_0	victim_sex_assault_f20531_0_0	56273	0.157259	0.49535	0.0131581	0.00930312	-	-	-	-	-	-
PGS_ACC_microglia	changed_appetite_f20511_0_0	witness_sudden_death_f20530_0_0	56565	0.160439	0.49535	-0.00811662	0.00578265	-	-	-	-	-	-
PGS_ACC_microglia	pscycomotor_f20518_0_0	rentmortgage_f20525_0_0	55808	0.162819	0.49535	-0.00242565	0.00173798	-	-	-	-	-	-
PGS_ACC_microglia	depressed_mood_f20510_0_0	warzone_f20527_0_0	56474	0.163207	0.49535	-0.0131446	0.00942681	-	-	-	-	-	-
PGS_ACC_microglia	suicidal_ideation_f20513_0_0	victim_sex_assault_f20531_0_0	56008	0.168248	0.49535	0.00652953	0.00473885	-	-	-	-	-	-
PGS_ACC_microglia	inadequecy_f20507_0_0	victim_violent_crime_f20529_0_0	56434	0.169321	0.49535	0.00763595	0.00555582	-	-	-	-	-	-
PGS_ACC_microglia	sleep_prob_f20517_0_0	warzone_f20527_0_0	56499	0.172404	0.49535	-0.0205239	0.0150409	-	-	-	-	-	-
PGS_ACC_microglia	anhedonia_f20514_0_0	lifethreatening_illness_f20528_0_0	56424	0.173372	0.49535	0.00865031	0.00635368	-	-	-	-	-	-
PGS_ACC_microglia	sleep_prob_f20517_0_0	victim_violent_crime_f20529_0_0	56518	0.191544	0.532533	-0.0111209	0.00851498	-	-	-	-	-	-
PGS_ACC_microglia	inadequecy_f20507_0_0	body_mass_index_bmi_f21001_0_0	56371	0.195262	0.532533	0.000782616	0.00060425	-	-	-	-	-	-
PGS_ACC_microglia	anhedonia_f20514_0_0	serious_accident_f20526_0_0	56528	0.207398	0.542091	-0.00888043	0.00704367	-	-	-	-	-	-
PGS_ACC_microglia	anhedonia_f20514_0_0	rentmortgage_f20525_0_0	55777	0.211989	0.542091	0.0034945	0.00279979	-	-	-	-	-	-
PGS_ACC_microglia	depressed_mood_f20510_0_0	witness_sudden_death_f20530_0_0	56469	0.212319	0.542091	-0.00726469	0.00582467	-	-	-	-	-	-
PGS_ACC_microglia	depressed_mood_f20510_0_0	lifethreatening_illness_f20528_0_0	56387	0.231132	0.571094	0.00722326	0.00603214	-	-	-	-	-	-
PGS_ACC_microglia	inadequecy_f20507_0_0	witness_sudden_death_f20530_0_0	56411	0.233197	0.571094	-0.00723094	0.00606533	-	-	-	-	-	-
PGS_ACC_microglia	anhedonia_f20514_0_0	victim_violent_crime_f20529_0_0	56531	0.244078	0.585788	0.00655448	0.00562681	-	-	-	-	-	-
PGS_ACC_microglia	changed_appetite_f20511_0_0	belittled_by_partner_f20521_0_0	56513	0.260231	0.604852	0.00401549	0.00356661	-	-	-	-	-	-
PGS_ACC_microglia	anhedonia_f20514_0_0	confiding_relationship_f20522_0_0	55469	0.263758	0.604852	-0.00208406	0.00186482	-	-	-	-	-	-
PGS_ACC_microglia	PHQ9	serious_accident_f20526_0_0	55746	0.267143	0.604852	-0.0478434	0.0431147	-	-	-	-	-	-
PGS_ACC_microglia	changed_appetite_f20511_0_0	serious_accident_f20526_0_0	56583	0.278528	0.61895	-0.00720241	0.00664647	-	-	-	-	-	-
PGS_ACC_microglia	tiredness_f20519_0_0	body_mass_index_bmi_f21001_0_0	56468	0.297787	0.649718	0.000872427	0.000837905	-	-	-	-	-	-
PGS_ACC_microglia	suicidal_ideation_f20513_0_0	rentmortgage_f20525_0_0	55508	0.338119	0.71347	0.00136599	0.00142604	-	-	-	-	-	-
PGS_ACC_microglia	suicidal_ideation_f20513_0_0	warzone_f20527_0_0	56237	0.338898	0.71347	0.00485095	0.00507235	-	-	-	-	-	-
PGS_ACC_microglia	inadequecy_f20507_0_0	partner_sexual_abuse_f20524_0_0	56401	0.34961	0.723331	-0.0148553	0.015882	-	-	-	-	-	-
PGS_ACC_microglia	changed_appetite_f20511_0_0	confiding_relationship_f20522_0_0	55520	0.363981	0.728924	-0.00160693	0.00177011	-	-	-	-	-	-
PGS_ACC_microglia	inadequecy_f20507_0_0	rentmortgage_f20525_0_0	55698	0.364462	0.728924	0.0025095	0.00276711	-	-	-	-	-	-
PGS_ACC_microglia	pscycomotor_f20518_0_0	lifethreatening_illness_f20528_0_0	56456	0.384418	0.755059	0.00343109	0.00394473	-	-	-	-	-	-
PGS_ACC_microglia	anhedonia_f20514_0_0	partner_physical_f20523_0_0	56484	0.392345	0.755059	0.00490696	0.0057366	-	-	-	-	-	-
PGS_ACC_microglia	changed_appetite_f20511_0_0	victim_violent_crime_f20529_0_0	56589	0.396406	0.755059	0.0045056	0.00531281	-	-	-	-	-	-
PGS_ACC_microglia	tiredness_f20519_0_0	warzone_f20527_0_0	56509	0.402998	0.755621	0.0114646	0.013709	-	-	-	-	-	-
PGS_ACC_microglia	tiredness_f20519_0_0	witness_sudden_death_f20530_0_0	56503	0.41596	0.767927	-0.00688311	0.00846157	-	-	-	-	-	-
PGS_ACC_microglia	PHQ9	warzone_f20527_0_0	55727	0.424623	0.772041	-0.0485264	0.0607771	-	-	-	-	-	-
PGS_ACC_microglia	concentration_f20508_0_0	warzone_f20527_0_0	56553	0.453541	0.812313	-0.00728196	0.00971538	-	-	-	-	-	-
PGS_ACC_microglia	changed_appetite_f20511_0_0	warzone_f20527_0_0	56570	0.465357	0.815082	-0.00684748	0.00937934	-	-	-	-	-	-
PGS_ACC_microglia	concentration_f20508_0_0	serious_accident_f20526_0_0	56566	0.468672	0.815082	-0.00498722	0.00688228	-	-	-	-	-	-
PGS_ACC_microglia	tiredness_f20519_0_0	victim_sex_assault_f20531_0_0	56268	0.47782	0.81912	0.00910862	0.0128323	-	-	-	-	-	-
PGS_ACC_microglia	PHQ9	belittled_by_partner_f20521_0_0	55693	0.494817	0.833758	0.0157017	0.0230004	-	-	-	-	-	-
PGS_ACC_microglia	tiredness_f20519_0_0	victim_violent_crime_f20529_0_0	56527	0.500255	0.833758	0.00523053	0.00775936	-	-	-	-	-	-
PGS_ACC_microglia	pscycomotor_f20518_0_0	victim_violent_crime_f20529_0_0	56558	0.50838	0.835694	-0.00232138	0.00350997	-	-	-	-	-	-
PGS_ACC_microglia	suicidal_ideation_f20513_0_0	lifethreatening_illness_f20528_0_0	56155	0.520781	0.8401	0.00208104	0.00324075	-	-	-	-	-	-
PGS_ACC_microglia	changed_appetite_f20511_0_0	partner_physical_f20523_0_0	56541	0.530883	0.8401	0.00339505	0.00541766	-	-	-	-	-	-
PGS_ACC_microglia	depressed_mood_f20510_0_0	serious_accident_f20526_0_0	56490	0.533726	0.8401	0.00415832	0.00668185	-	-	-	-	-	-
PGS_ACC_microglia	anhedonia_f20514_0_0	body_mass_index_bmi_f21001_0_0	56470	0.540026	0.8401	0.000373814	0.000610031	-	-	-	-	-	-
PGS_ACC_microglia	pscycomotor_f20518_0_0	body_mass_index_bmi_f21001_0_0	56497	0.556703	0.8401	0.000223299	0.000379923	-	-	-	-	-	-
PGS_ACC_microglia	changed_appetite_f20511_0_0	rentmortgage_f20525_0_0	55834	0.563294	0.8401	-0.00152535	0.0026392	-	-	-	-	-	-
PGS_ACC_microglia	PHQ9	partner_sexual_abuse_f20524_0_0	55722	0.56487	0.8401	0.0604833	0.105074	-	-	-	-	-	-
PGS_ACC_microglia	pscycomotor_f20518_0_0	belittled_by_partner_f20521_0_0	56485	0.567333	0.8401	-0.00135182	0.00236338	-	-	-	-	-	-
PGS_ACC_microglia	tiredness_f20519_0_0	partner_physical_f20523_0_0	56483	0.578441	0.8401	-0.0043967	0.00791247	-	-	-	-	-	-
PGS_ACC_microglia	changed_appetite_f20511_0_0	partner_sexual_abuse_f20524_0_0	56557	0.600891	0.8401	0.00795552	0.0152077	-	-	-	-	-	-
PGS_ACC_microglia	suicidal_ideation_f20513_0_0	victim_violent_crime_f20529_0_0	56257	0.602441	0.8401	-0.00149576	0.00287151	-	-	-	-	-	-
PGS_ACC_microglia	tiredness_f20519_0_0	belittled_by_partner_f20521_0_0	56457	0.604688	0.8401	0.00269411	0.00520428	-	-	-	-	-	-
PGS_ACC_microglia	anhedonia_f20514_0_0	belittled_by_partner_f20521_0_0	56456	0.613019	0.8401	0.001909	0.00377442	-	-	-	-	-	-
PGS_ACC_microglia	tiredness_f20519_0_0	partner_sexual_abuse_f20524_0_0	56498	0.615773	0.8401	0.0111345	0.0221869	-	-	-	-	-	-
PGS_ACC_microglia	sleep_prob_f20517_0_0	partner_sexual_abuse_f20524_0_0	56488	0.619608	0.8401	-0.012123	0.0244214	-	-	-	-	-	-
PGS_ACC_microglia	PHQ9	partner_physical_f20523_0_0	55708	0.627097	0.8401	0.0171351	0.0352704	-	-	-	-	-	-
PGS_ACC_microglia	inadequecy_f20507_0_0	serious_accident_f20526_0_0	56429	0.630075	0.8401	0.003354	0.00696394	-	-	-	-	-	-
PGS_ACC_microglia	tiredness_f20519_0_0	serious_accident_f20526_0_0	56524	0.638534	0.842023	0.00456076	0.00970888	-	-	-	-	-	-
PGS_ACC_microglia	depressed_mood_f20510_0_0	partner_physical_f20523_0_0	56449	0.656167	0.853046	0.00242573	0.00544847	-	-	-	-	-	-
PGS_ACC_microglia	concentration_f20508_0_0	partner_physical_f20523_0_0	56528	0.671339	0.853046	0.00237626	0.00560024	-	-	-	-	-	-
PGS_ACC_microglia	sleep_prob_f20517_0_0	body_mass_index_bmi_f21001_0_0	56457	0.676693	0.853046	0.000384657	0.000922476	-	-	-	-	-	-
PGS_ACC_microglia	concentration_f20508_0_0	lifethreatening_illness_f20528_0_0	56466	0.686631	0.853046	-0.00250335	0.0062051	-	-	-	-	-	-
PGS_ACC_microglia	sleep_prob_f20517_0_0	victim_sex_assault_f20531_0_0	56257	0.688981	0.853046	-0.00563261	0.0140731	-	-	-	-	-	-
PGS_ACC_microglia	suicidal_ideation_f20513_0_0	serious_accident_f20526_0_0	56248	0.689546	0.853046	-0.00143704	0.00359732	-	-	-	-	-	-
PGS_ACC_microglia	tiredness_f20519_0_0	rentmortgage_f20525_0_0	55779	0.709562	0.86885	0.00143875	0.00386297	-	-	-	-	-	-
PGS_ACC_microglia	suicidal_ideation_f20513_0_0	partner_physical_f20523_0_0	56211	0.718002	0.86885	0.00105978	0.00293461	-	-	-	-	-	-
PGS_ACC_microglia	concentration_f20508_0_0	victim_violent_crime_f20529_0_0	56571	0.728918	0.86885	0.00190574	0.00549892	-	-	-	-	-	-
PGS_ACC_microglia	concentration_f20508_0_0	body_mass_index_bmi_f21001_0_0	56511	0.731282	0.86885	0.000204775	0.000596277	-	-	-	-	-	-
PGS_ACC_microglia	inadequecy_f20507_0_0	partner_physical_f20523_0_0	56385	0.751092	0.876472	-0.00179884	0.00567096	-	-	-	-	-	-
PGS_ACC_microglia	inadequecy_f20507_0_0	warzone_f20527_0_0	56414	0.752305	0.876472	0.00309743	0.00981434	-	-	-	-	-	-
PGS_ACC_microglia	PHQ9	body_mass_index_bmi_f21001_0_0	55679	0.774149	0.885678	0.00106765	0.00372065	-	-	-	-	-	-
PGS_ACC_microglia	suicidal_ideation_f20513_0_0	body_mass_index_bmi_f21001_0_0	56193	0.774968	0.885678	8.91828e-05	0.000311955	-	-	-	-	-	-
PGS_ACC_microglia	tiredness_f20519_0_0	lifethreatening_illness_f20528_0_0	56420	0.799953	0.892957	-0.00221352	0.00873497	-	-	-	-	-	-
PGS_ACC_microglia	sleep_prob_f20517_0_0	confiding_relationship_f20522_0_0	55459	0.8022	0.892957	-0.000710273	0.0028354	-	-	-	-	-	-
PGS_ACC_microglia	PHQ9	victim_violent_crime_f20529_0_0	55749	0.807798	0.892957	0.00836353	0.0343798	-	-	-	-	-	-
PGS_ACC_microglia	PHQ9	rentmortgage_f20525_0_0	55054	0.825365	0.892957	0.00379292	0.0171896	-	-	-	-	-	-
PGS_ACC_microglia	concentration_f20508_0_0	rentmortgage_f20525_0_0	55822	0.826735	0.892957	0.00059766	0.00273038	-	-	-	-	-	-
PGS_ACC_microglia	depressed_mood_f20510_0_0	body_mass_index_bmi_f21001_0_0	56430	0.831046	0.892957	0.000123638	0.000579479	-	-	-	-	-	-
PGS_ACC_microglia	anhedonia_f20514_0_0	warzone_f20527_0_0	56512	0.833427	0.892957	-0.00208884	0.0099322	-	-	-	-	-	-
PGS_ACC_microglia	sleep_prob_f20517_0_0	belittled_by_partner_f20521_0_0	56446	0.852939	0.905776	-0.00106322	0.00573564	-	-	-	-	-	-
PGS_ACC_microglia	concentration_f20508_0_0	belittled_by_partner_f20521_0_0	56501	0.870752	0.909304	-0.000598665	0.00367947	-	-	-	-	-	-
PGS_ACC_microglia	anhedonia_f20514_0_0	partner_sexual_abuse_f20524_0_0	56500	0.877982	0.909304	0.00247082	0.0160935	-	-	-	-	-	-
PGS_ACC_microglia	sleep_prob_f20517_0_0	lifethreatening_illness_f20528_0_0	56411	0.878994	0.909304	0.00146487	0.00962177	-	-	-	-	-	-
PGS_ACC_microglia	pscycomotor_f20518_0_0	partner_sexual_abuse_f20524_0_0	56532	0.915841	0.939324	0.00106022	0.0100329	-	-	-	-	-	-
PGS_ACC_microglia	concentration_f20508_0_0	victim_sex_assault_f20531_0_0	56311	0.963554	0.979886	-0.000414446	0.00906999	-	-	-	-	-	-
PGS_ACC_microglia	pscycomotor_f20518_0_0	victim_sex_assault_f20531_0_0	56299	0.972813	0.980988	0.000196957	0.00577911	-	-	-	-	-	-
PGS_ACC_microglia	PHQ9	lifethreatening_illness_f20528_0_0	55656	0.986121	0.986121	-0.000674765	0.0387903	-	-	-	-	-	-

### Sheet: Supp Table 15
Supp Table 15 UK Biobank adult other PGS results in females
PGS	Outcome	Exposure	Sample_size	P value	Interaction Beta	SE Beta	Simple slope high PGS	SE simple slope high PGS	P value simple slope high PGS	Simple slope low PGS	SE simple slope low PGS	P value simple slope low PGS
PGS_ACC_excitcitatory	inadequecy_f20507_0_0	body_mass_index_bmi_f21001_0_0	72280	0.901867	5.85441e-05	0.000474798	-	-	-	-	-	-
PGS_ACC_excitcitatory	inadequecy_f20507_0_0	partner_sexual_abuse_f20524_0_0	72123	0.0242097	-0.00966243	0.00428711	0.136619	0.00607296	1.09506e-111	0.155716	0.00592862	2.48449e-151
PGS_ACC_excitcitatory	inadequecy_f20507_0_0	partner_physical_f20523_0_0	72165	0.219367	-0.00368933	0.00300379	-	-	-	-	-	-
PGS_ACC_excitcitatory	inadequecy_f20507_0_0	rentmortgage_f20525_0_0	71289	0.397769	-0.00230145	0.00272162	-	-	-	-	-	-
PGS_ACC_excitcitatory	inadequecy_f20507_0_0	belittled_by_partner_f20521_0_0	72194	0.256757	-0.00248412	0.0021904	-	-	-	-	-	-
PGS_ACC_excitcitatory	inadequecy_f20507_0_0	confiding_relationship_f20522_0_0	70273	0.472557	0.00129217	0.00179885	-	-	-	-	-	-
PGS_ACC_excitcitatory	inadequecy_f20507_0_0	serious_accident_f20526_0_0	72348	0.837052	-0.00188887	0.00918415	-	-	-	-	-	-
PGS_ACC_excitcitatory	inadequecy_f20507_0_0	warzone_f20527_0_0	72388	0.895793	0.00242797	0.0185373	-	-	-	-	-	-
PGS_ACC_excitcitatory	inadequecy_f20507_0_0	lifethreatening_illness_f20528_0_0	72103	0.0566794	-0.0125258	0.00657244	-	-	-	-	-	-
PGS_ACC_excitcitatory	inadequecy_f20507_0_0	victim_violent_crime_f20529_0_0	72261	0.708797	-0.00247548	0.00662825	-	-	-	-	-	-
PGS_ACC_excitcitatory	inadequecy_f20507_0_0	witness_sudden_death_f20530_0_0	72302	0.658753	-0.00363373	0.00822787	-	-	-	-	-	-
PGS_ACC_excitcitatory	inadequecy_f20507_0_0	victim_sex_assault_f20531_0_0	71160	0.978402	-0.000157131	0.00580409	-	-	-	-	-	-
PGS_ACC_excitcitatory	concentration_f20508_0_0	body_mass_index_bmi_f21001_0_0	72573	0.0316896	0.000931735	0.000433699	0.0111388	0.000616124	6.76152e-73	0.0092966	0.00060972	2.06863e-52
PGS_ACC_excitcitatory	concentration_f20508_0_0	partner_sexual_abuse_f20524_0_0	72408	0.0815157	-0.0068059	0.00390698	-	-	-	-	-	-
PGS_ACC_excitcitatory	concentration_f20508_0_0	partner_physical_f20523_0_0	72451	0.147612	-0.00396207	0.00273617	-	-	-	-	-	-
PGS_ACC_excitcitatory	concentration_f20508_0_0	rentmortgage_f20525_0_0	71554	0.902085	-0.000305813	0.00248571	-	-	-	-	-	-
PGS_ACC_excitcitatory	concentration_f20508_0_0	belittled_by_partner_f20521_0_0	72476	0.772458	0.000580802	0.00200857	-	-	-	-	-	-
PGS_ACC_excitcitatory	concentration_f20508_0_0	confiding_relationship_f20522_0_0	70525	0.557553	0.000965074	0.00164553	-	-	-	-	-	-
PGS_ACC_excitcitatory	concentration_f20508_0_0	serious_accident_f20526_0_0	72636	0.391599	-0.00718807	0.00839017	-	-	-	-	-	-
PGS_ACC_excitcitatory	concentration_f20508_0_0	warzone_f20527_0_0	72682	0.544762	0.0102878	0.016987	-	-	-	-	-	-
PGS_ACC_excitcitatory	concentration_f20508_0_0	lifethreatening_illness_f20528_0_0	72395	0.203833	-0.00760836	0.00598744	-	-	-	-	-	-
PGS_ACC_excitcitatory	concentration_f20508_0_0	victim_violent_crime_f20529_0_0	72554	0.248917	-0.00697907	0.006053	-	-	-	-	-	-
PGS_ACC_excitcitatory	concentration_f20508_0_0	witness_sudden_death_f20530_0_0	72592	0.10795	0.0120759	0.00751221	-	-	-	-	-	-
PGS_ACC_excitcitatory	concentration_f20508_0_0	victim_sex_assault_f20531_0_0	71439	0.268784	-0.00587265	0.0053104	-	-	-	-	-	-
PGS_ACC_excitcitatory	depressed_mood_f20510_0_0	body_mass_index_bmi_f21001_0_0	72374	0.488085	0.000308667	0.000445175	-	-	-	-	-	-
PGS_ACC_excitcitatory	depressed_mood_f20510_0_0	partner_sexual_abuse_f20524_0_0	72219	0.65621	-0.0017895	0.00401995	-	-	-	-	-	-
PGS_ACC_excitcitatory	depressed_mood_f20510_0_0	partner_physical_f20523_0_0	72257	0.302765	-0.00290055	0.00281462	-	-	-	-	-	-
PGS_ACC_excitcitatory	depressed_mood_f20510_0_0	rentmortgage_f20525_0_0	71379	0.51974	-0.00164797	0.00255996	-	-	-	-	-	-
PGS_ACC_excitcitatory	depressed_mood_f20510_0_0	belittled_by_partner_f20521_0_0	72286	0.517616	-0.00133718	0.00206665	-	-	-	-	-	-
PGS_ACC_excitcitatory	depressed_mood_f20510_0_0	confiding_relationship_f20522_0_0	70356	0.621872	0.000834473	0.00169195	-	-	-	-	-	-
PGS_ACC_excitcitatory	depressed_mood_f20510_0_0	serious_accident_f20526_0_0	72437	0.862399	0.00149534	0.0086275	-	-	-	-	-	-
PGS_ACC_excitcitatory	depressed_mood_f20510_0_0	warzone_f20527_0_0	72482	0.624644	0.00855075	0.0174762	-	-	-	-	-	-
PGS_ACC_excitcitatory	depressed_mood_f20510_0_0	lifethreatening_illness_f20528_0_0	72204	0.0513234	-0.011998	0.0061566	-	-	-	-	-	-
PGS_ACC_excitcitatory	depressed_mood_f20510_0_0	victim_violent_crime_f20529_0_0	72357	0.665436	-0.00269168	0.00622466	-	-	-	-	-	-
PGS_ACC_excitcitatory	depressed_mood_f20510_0_0	witness_sudden_death_f20530_0_0	72393	0.707003	0.002907	0.00773372	-	-	-	-	-	-
PGS_ACC_excitcitatory	depressed_mood_f20510_0_0	victim_sex_assault_f20531_0_0	71251	0.539416	0.0033524	0.00546261	-	-	-	-	-	-
PGS_ACC_excitcitatory	changed_appetite_f20511_0_0	body_mass_index_bmi_f21001_0_0	72556	0.516618	0.000325655	0.000502111	-	-	-	-	-	-
PGS_ACC_excitcitatory	changed_appetite_f20511_0_0	partner_sexual_abuse_f20524_0_0	72391	0.647163	-0.00212629	0.0046455	-	-	-	-	-	-
PGS_ACC_excitcitatory	changed_appetite_f20511_0_0	partner_physical_f20523_0_0	72432	0.262094	-0.0036436	0.00324897	-	-	-	-	-	-
PGS_ACC_excitcitatory	changed_appetite_f20511_0_0	rentmortgage_f20525_0_0	71532	0.610806	-0.00150452	0.00295628	-	-	-	-	-	-
PGS_ACC_excitcitatory	changed_appetite_f20511_0_0	belittled_by_partner_f20521_0_0	72460	0.35934	0.00218939	0.00238852	-	-	-	-	-	-
PGS_ACC_excitcitatory	changed_appetite_f20511_0_0	confiding_relationship_f20522_0_0	70501	0.497348	0.00132815	0.00195698	-	-	-	-	-	-
PGS_ACC_excitcitatory	changed_appetite_f20511_0_0	serious_accident_f20526_0_0	72620	0.402308	-0.00834477	0.00996378	-	-	-	-	-	-
PGS_ACC_excitcitatory	changed_appetite_f20511_0_0	warzone_f20527_0_0	72665	0.868588	0.00333325	0.0201462	-	-	-	-	-	-
PGS_ACC_excitcitatory	changed_appetite_f20511_0_0	lifethreatening_illness_f20528_0_0	72376	0.0194522	-0.0166207	0.00711258	0.0947245	0.00997443	2.22883e-21	0.127591	0.00999915	2.99965e-37
PGS_ACC_excitcitatory	changed_appetite_f20511_0_0	victim_violent_crime_f20529_0_0	72534	0.0729084	-0.0128956	0.00719046	-	-	-	-	-	-
PGS_ACC_excitcitatory	changed_appetite_f20511_0_0	witness_sudden_death_f20530_0_0	72577	0.492499	0.00613122	0.00893318	-	-	-	-	-	-
PGS_ACC_excitcitatory	changed_appetite_f20511_0_0	victim_sex_assault_f20531_0_0	71417	0.394237	-0.00537798	0.00631245	-	-	-	-	-	-
PGS_ACC_excitcitatory	suicidal_ideation_f20513_0_0	body_mass_index_bmi_f21001_0_0	72075	0.626139	0.000105904	0.000217386	-	-	-	-	-	-
PGS_ACC_excitcitatory	suicidal_ideation_f20513_0_0	partner_sexual_abuse_f20524_0_0	71926	0.933126	0.000165164	0.00196827	-	-	-	-	-	-
PGS_ACC_excitcitatory	suicidal_ideation_f20513_0_0	partner_physical_f20523_0_0	71963	0.685972	0.000556645	0.00137671	-	-	-	-	-	-
PGS_ACC_excitcitatory	suicidal_ideation_f20513_0_0	rentmortgage_f20525_0_0	71093	0.74537	0.000404579	0.00124581	-	-	-	-	-	-
PGS_ACC_excitcitatory	suicidal_ideation_f20513_0_0	belittled_by_partner_f20521_0_0	71987	0.631123	0.000487804	0.00101594	-	-	-	-	-	-
PGS_ACC_excitcitatory	suicidal_ideation_f20513_0_0	confiding_relationship_f20522_0_0	70050	0.477662	-0.000586487	0.000825955	-	-	-	-	-	-
PGS_ACC_excitcitatory	suicidal_ideation_f20513_0_0	serious_accident_f20526_0_0	72142	0.310843	0.00426603	0.00420937	-	-	-	-	-	-
PGS_ACC_excitcitatory	suicidal_ideation_f20513_0_0	warzone_f20527_0_0	72185	0.376217	0.00752279	0.00850135	-	-	-	-	-	-
PGS_ACC_excitcitatory	suicidal_ideation_f20513_0_0	lifethreatening_illness_f20528_0_0	71910	0.0250964	-0.00671766	0.002999	0.0193612	0.00420479	4.14042e-06	0.0326413	0.00421374	9.57555e-15
PGS_ACC_excitcitatory	suicidal_ideation_f20513_0_0	victim_violent_crime_f20529_0_0	72065	0.193035	0.00395259	0.00303656	-	-	-	-	-	-
PGS_ACC_excitcitatory	suicidal_ideation_f20513_0_0	witness_sudden_death_f20530_0_0	72103	0.866458	-0.000632048	0.00375861	-	-	-	-	-	-
PGS_ACC_excitcitatory	suicidal_ideation_f20513_0_0	victim_sex_assault_f20531_0_0	70977	0.211272	0.0033242	0.00265918	-	-	-	-	-	-
PGS_ACC_excitcitatory	anhedonia_f20514_0_0	body_mass_index_bmi_f21001_0_0	72439	0.0268952	0.000961891	0.000434639	0.0140951	0.00061761	7.06183e-115	0.0121933	0.000611193	2.59544e-88
PGS_ACC_excitcitatory	anhedonia_f20514_0_0	partner_sexual_abuse_f20524_0_0	72282	0.414971	-0.00320831	0.00393571	-	-	-	-	-	-
PGS_ACC_excitcitatory	anhedonia_f20514_0_0	partner_physical_f20523_0_0	72324	0.513696	-0.00179845	0.00275373	-	-	-	-	-	-
PGS_ACC_excitcitatory	anhedonia_f20514_0_0	rentmortgage_f20525_0_0	71438	0.43667	-0.00194644	0.00250238	-	-	-	-	-	-
PGS_ACC_excitcitatory	anhedonia_f20514_0_0	belittled_by_partner_f20521_0_0	72351	0.649085	-0.000921407	0.00202491	-	-	-	-	-	-
PGS_ACC_excitcitatory	anhedonia_f20514_0_0	confiding_relationship_f20522_0_0	70409	0.593431	0.000882631	0.00165326	-	-	-	-	-	-
PGS_ACC_excitcitatory	anhedonia_f20514_0_0	serious_accident_f20526_0_0	72505	0.319732	0.00840132	0.0084434	-	-	-	-	-	-
PGS_ACC_excitcitatory	anhedonia_f20514_0_0	warzone_f20527_0_0	72547	0.111284	0.0271933	0.0170762	-	-	-	-	-	-
PGS_ACC_excitcitatory	anhedonia_f20514_0_0	lifethreatening_illness_f20528_0_0	72265	0.372436	-0.00537609	0.00602751	-	-	-	-	-	-
PGS_ACC_excitcitatory	anhedonia_f20514_0_0	victim_violent_crime_f20529_0_0	72418	0.737856	0.00204038	0.00609622	-	-	-	-	-	-
PGS_ACC_excitcitatory	anhedonia_f20514_0_0	witness_sudden_death_f20530_0_0	72458	0.663201	-0.003294	0.00756371	-	-	-	-	-	-
PGS_ACC_excitcitatory	anhedonia_f20514_0_0	victim_sex_assault_f20531_0_0	71312	0.864377	-0.000913323	0.00534713	-	-	-	-	-	-
PGS_ACC_excitcitatory	sleep_prob_f20517_0_0	body_mass_index_bmi_f21001_0_0	72536	0.822534	0.000156506	0.000697794	-	-	-	-	-	-
PGS_ACC_excitcitatory	sleep_prob_f20517_0_0	partner_sexual_abuse_f20524_0_0	72373	0.300759	-0.00653405	0.00631422	-	-	-	-	-	-
PGS_ACC_excitcitatory	sleep_prob_f20517_0_0	partner_physical_f20523_0_0	72418	0.839547	-0.000892807	0.00440951	-	-	-	-	-	-
PGS_ACC_excitcitatory	sleep_prob_f20517_0_0	rentmortgage_f20525_0_0	71519	0.0849591	-0.00690779	0.00401001	-	-	-	-	-	-
PGS_ACC_excitcitatory	sleep_prob_f20517_0_0	belittled_by_partner_f20521_0_0	72442	0.800884	-0.000819902	0.00325094	-	-	-	-	-	-
PGS_ACC_excitcitatory	sleep_prob_f20517_0_0	confiding_relationship_f20522_0_0	70486	0.679029	0.00109842	0.00265453	-	-	-	-	-	-
PGS_ACC_excitcitatory	sleep_prob_f20517_0_0	serious_accident_f20526_0_0	72596	0.442125	0.0103889	0.0135165	-	-	-	-	-	-
PGS_ACC_excitcitatory	sleep_prob_f20517_0_0	warzone_f20527_0_0	72644	0.415655	0.0222692	0.0273581	-	-	-	-	-	-
PGS_ACC_excitcitatory	sleep_prob_f20517_0_0	lifethreatening_illness_f20528_0_0	72356	0.207932	-0.0121493	0.00964778	-	-	-	-	-	-
PGS_ACC_excitcitatory	sleep_prob_f20517_0_0	victim_violent_crime_f20529_0_0	72514	0.689181	0.00389542	0.0097393	-	-	-	-	-	-
PGS_ACC_excitcitatory	sleep_prob_f20517_0_0	witness_sudden_death_f20530_0_0	72555	0.27052	0.0133457	0.0121118	-	-	-	-	-	-
PGS_ACC_excitcitatory	sleep_prob_f20517_0_0	victim_sex_assault_f20531_0_0	71398	0.49768	0.00582035	0.00858272	-	-	-	-	-	-
PGS_ACC_excitcitatory	pscycomotor_f20518_0_0	body_mass_index_bmi_f21001_0_0	72547	0.215482	-0.000334729	0.000270239	-	-	-	-	-	-
PGS_ACC_excitcitatory	pscycomotor_f20518_0_0	partner_sexual_abuse_f20524_0_0	72384	0.710002	0.00090598	0.00243638	-	-	-	-	-	-
PGS_ACC_excitcitatory	pscycomotor_f20518_0_0	partner_physical_f20523_0_0	72425	0.193082	-0.00221774	0.00170395	-	-	-	-	-	-
PGS_ACC_excitcitatory	pscycomotor_f20518_0_0	rentmortgage_f20525_0_0	71531	0.805288	0.000379709	0.00154033	-	-	-	-	-	-
PGS_ACC_excitcitatory	pscycomotor_f20518_0_0	belittled_by_partner_f20521_0_0	72449	0.289822	0.00133284	0.00125915	-	-	-	-	-	-
PGS_ACC_excitcitatory	pscycomotor_f20518_0_0	confiding_relationship_f20522_0_0	70494	0.621239	0.000508164	0.00102847	-	-	-	-	-	-
PGS_ACC_excitcitatory	pscycomotor_f20518_0_0	serious_accident_f20526_0_0	72608	0.539406	-0.00320443	0.00522136	-	-	-	-	-	-
PGS_ACC_excitcitatory	pscycomotor_f20518_0_0	warzone_f20527_0_0	72657	0.0753542	0.0187682	0.0105539	-	-	-	-	-	-
PGS_ACC_excitcitatory	pscycomotor_f20518_0_0	lifethreatening_illness_f20528_0_0	72371	0.106442	-0.00601326	0.00372473	-	-	-	-	-	-
PGS_ACC_excitcitatory	pscycomotor_f20518_0_0	victim_violent_crime_f20529_0_0	72526	0.57157	-0.00213125	0.00376717	-	-	-	-	-	-
PGS_ACC_excitcitatory	pscycomotor_f20518_0_0	witness_sudden_death_f20530_0_0	72567	0.636908	0.00220739	0.00467639	-	-	-	-	-	-
PGS_ACC_excitcitatory	pscycomotor_f20518_0_0	victim_sex_assault_f20531_0_0	71409	0.873083	-0.000526861	0.00329816	-	-	-	-	-	-
PGS_ACC_excitcitatory	tiredness_f20519_0_0	body_mass_index_bmi_f21001_0_0	72529	0.69578	-0.000243338	0.000622308	-	-	-	-	-	-
PGS_ACC_excitcitatory	tiredness_f20519_0_0	partner_sexual_abuse_f20524_0_0	72365	0.310253	-0.00575038	0.00566709	-	-	-	-	-	-
PGS_ACC_excitcitatory	tiredness_f20519_0_0	partner_physical_f20523_0_0	72408	0.0571907	-0.00753045	0.00395947	-	-	-	-	-	-
PGS_ACC_excitcitatory	tiredness_f20519_0_0	rentmortgage_f20525_0_0	71516	0.70768	0.00135262	0.00360724	-	-	-	-	-	-
PGS_ACC_excitcitatory	tiredness_f20519_0_0	belittled_by_partner_f20521_0_0	72433	0.681845	-0.00119208	0.00290787	-	-	-	-	-	-
PGS_ACC_excitcitatory	tiredness_f20519_0_0	confiding_relationship_f20522_0_0	70480	0.0601275	0.00447674	0.00238139	-	-	-	-	-	-
PGS_ACC_excitcitatory	tiredness_f20519_0_0	serious_accident_f20526_0_0	72588	0.813724	0.00286276	0.0121496	-	-	-	-	-	-
PGS_ACC_excitcitatory	tiredness_f20519_0_0	warzone_f20527_0_0	72637	0.275553	-0.0269045	0.0246746	-	-	-	-	-	-
PGS_ACC_excitcitatory	tiredness_f20519_0_0	lifethreatening_illness_f20528_0_0	72348	0.0259638	-0.0192518	0.00864551	0.187055	0.0121214	1.21919e-53	0.225115	0.0121533	2.02634e-76
PGS_ACC_excitcitatory	tiredness_f20519_0_0	victim_violent_crime_f20529_0_0	72508	0.505247	0.0058389	0.00876371	-	-	-	-	-	-
PGS_ACC_excitcitatory	tiredness_f20519_0_0	witness_sudden_death_f20530_0_0	72547	0.858132	0.00194729	0.0108937	-	-	-	-	-	-
PGS_ACC_excitcitatory	tiredness_f20519_0_0	victim_sex_assault_f20531_0_0	71394	0.374981	-0.00683748	0.00770693	-	-	-	-	-	-
PGS_ACC_excitcitatory	PHQ9	body_mass_index_bmi_f21001_0_0	71148	0.604217	0.00147216	0.00284009	-	-	-	-	-	-
PGS_ACC_excitcitatory	PHQ9	partner_sexual_abuse_f20524_0_0	71021	0.0923528	-0.0436239	0.0259182	-	-	-	-	-	-
PGS_ACC_excitcitatory	PHQ9	partner_physical_f20523_0_0	71047	0.166008	-0.0250075	0.0180538	-	-	-	-	-	-
PGS_ACC_excitcitatory	PHQ9	rentmortgage_f20525_0_0	70256	0.346024	-0.0155537	0.0165054	-	-	-	-	-	-
PGS_ACC_excitcitatory	PHQ9	belittled_by_partner_f20521_0_0	71084	0.829888	-0.00282995	0.013172	-	-	-	-	-	-
PGS_ACC_excitcitatory	PHQ9	confiding_relationship_f20522_0_0	69243	0.32182	0.0107795	0.0108803	-	-	-	-	-	-
PGS_ACC_excitcitatory	PHQ9	serious_accident_f20526_0_0	71223	0.68136	0.0228302	0.0556009	-	-	-	-	-	-
PGS_ACC_excitcitatory	PHQ9	warzone_f20527_0_0	71256	0.328717	0.109762	0.112379	-	-	-	-	-	-
PGS_ACC_excitcitatory	PHQ9	lifethreatening_illness_f20528_0_0	71004	0.00879368	-0.103883	0.0396492	0.677846	0.0556243	3.9866e-34	0.883285	0.055693	1.50279e-56
PGS_ACC_excitcitatory	PHQ9	victim_violent_crime_f20529_0_0	71152	0.786037	-0.0108597	0.0400043	-	-	-	-	-	-
PGS_ACC_excitcitatory	PHQ9	witness_sudden_death_f20530_0_0	71176	0.565077	0.0285502	0.0496249	-	-	-	-	-	-
PGS_ACC_excitcitatory	PHQ9	victim_sex_assault_f20531_0_0	70107	0.653389	-0.015693	0.0349461	-	-	-	-	-	-
PGS_ACC_astrocyte	inadequecy_f20507_0_0	body_mass_index_bmi_f21001_0_0	72280	0.00068957	0.00163242	0.000480996	0.0122428	0.000673221	9.84782e-74	0.00904206	0.000672158	3.3473e-41
PGS_ACC_astrocyte	inadequecy_f20507_0_0	partner_sexual_abuse_f20524_0_0	72123	0.928684	-0.000377894	0.00422224	-	-	-	-	-	-
PGS_ACC_astrocyte	inadequecy_f20507_0_0	partner_physical_f20523_0_0	72165	0.927079	0.000277312	0.00303006	-	-	-	-	-	-
PGS_ACC_astrocyte	inadequecy_f20507_0_0	rentmortgage_f20525_0_0	71289	0.980317	6.81567e-05	0.00276257	-	-	-	-	-	-
PGS_ACC_astrocyte	inadequecy_f20507_0_0	belittled_by_partner_f20521_0_0	72194	0.722019	-0.000784096	0.00220399	-	-	-	-	-	-
PGS_ACC_astrocyte	inadequecy_f20507_0_0	confiding_relationship_f20522_0_0	70273	0.182727	0.00241588	0.00181315	-	-	-	-	-	-
PGS_ACC_astrocyte	inadequecy_f20507_0_0	serious_accident_f20526_0_0	72348	0.76602	0.00273025	0.00917467	-	-	-	-	-	-
PGS_ACC_astrocyte	inadequecy_f20507_0_0	warzone_f20527_0_0	72388	0.54414	0.0110803	0.0182672	-	-	-	-	-	-
PGS_ACC_astrocyte	inadequecy_f20507_0_0	lifethreatening_illness_f20528_0_0	72103	0.389669	0.00575683	0.00669224	-	-	-	-	-	-
PGS_ACC_astrocyte	inadequecy_f20507_0_0	victim_violent_crime_f20529_0_0	72261	0.351083	-0.00620644	0.00665573	-	-	-	-	-	-
PGS_ACC_astrocyte	inadequecy_f20507_0_0	witness_sudden_death_f20530_0_0	72302	0.305323	-0.00836534	0.00816057	-	-	-	-	-	-
PGS_ACC_astrocyte	inadequecy_f20507_0_0	victim_sex_assault_f20531_0_0	71160	0.455189	-0.0043381	0.00580895	-	-	-	-	-	-
PGS_ACC_astrocyte	concentration_f20508_0_0	body_mass_index_bmi_f21001_0_0	72573	0.214558	0.000545186	0.000439262	-	-	-	-	-	-
PGS_ACC_astrocyte	concentration_f20508_0_0	partner_sexual_abuse_f20524_0_0	72408	0.734072	0.00130964	0.00385511	-	-	-	-	-	-
PGS_ACC_astrocyte	concentration_f20508_0_0	partner_physical_f20523_0_0	72451	0.889907	0.000382842	0.00276577	-	-	-	-	-	-
PGS_ACC_astrocyte	concentration_f20508_0_0	rentmortgage_f20525_0_0	71554	0.798616	-0.000643273	0.00252126	-	-	-	-	-	-
PGS_ACC_astrocyte	concentration_f20508_0_0	belittled_by_partner_f20521_0_0	72476	0.0596916	0.00380789	0.00202214	-	-	-	-	-	-
PGS_ACC_astrocyte	concentration_f20508_0_0	confiding_relationship_f20522_0_0	70525	0.939497	0.000125851	0.00165806	-	-	-	-	-	-
PGS_ACC_astrocyte	concentration_f20508_0_0	serious_accident_f20526_0_0	72636	0.0385827	0.0173568	0.00839041	0.114054	0.011879	8.13225e-22	0.0800247	0.0114904	3.32395e-12
PGS_ACC_astrocyte	concentration_f20508_0_0	warzone_f20527_0_0	72682	0.646892	0.00767234	0.0167487	-	-	-	-	-	-
PGS_ACC_astrocyte	concentration_f20508_0_0	lifethreatening_illness_f20528_0_0	72395	0.445023	-0.00465984	0.00610132	-	-	-	-	-	-
PGS_ACC_astrocyte	concentration_f20508_0_0	victim_violent_crime_f20529_0_0	72554	0.255743	0.00690878	0.0060789	-	-	-	-	-	-
PGS_ACC_astrocyte	concentration_f20508_0_0	witness_sudden_death_f20530_0_0	72592	0.680637	-0.00307032	0.00745955	-	-	-	-	-	-
PGS_ACC_astrocyte	concentration_f20508_0_0	victim_sex_assault_f20531_0_0	71439	0.487348	-0.00369018	0.00531316	-	-	-	-	-	-
PGS_ACC_astrocyte	depressed_mood_f20510_0_0	body_mass_index_bmi_f21001_0_0	72374	0.113921	0.000713174	0.000451138	-	-	-	-	-	-
PGS_ACC_astrocyte	depressed_mood_f20510_0_0	partner_sexual_abuse_f20524_0_0	72219	0.803129	-0.000991705	0.00397795	-	-	-	-	-	-
PGS_ACC_astrocyte	depressed_mood_f20510_0_0	partner_physical_f20523_0_0	72257	0.432652	-0.00222794	0.00283935	-	-	-	-	-	-
PGS_ACC_astrocyte	depressed_mood_f20510_0_0	rentmortgage_f20525_0_0	71379	0.211386	-0.00325062	0.00260096	-	-	-	-	-	-
PGS_ACC_astrocyte	depressed_mood_f20510_0_0	belittled_by_partner_f20521_0_0	72286	0.362992	-0.00189504	0.00208318	-	-	-	-	-	-
PGS_ACC_astrocyte	depressed_mood_f20510_0_0	confiding_relationship_f20522_0_0	70356	0.775143	0.000486587	0.0017034	-	-	-	-	-	-
PGS_ACC_astrocyte	depressed_mood_f20510_0_0	serious_accident_f20526_0_0	72437	0.579159	0.0047739	0.00860757	-	-	-	-	-	-
PGS_ACC_astrocyte	depressed_mood_f20510_0_0	warzone_f20527_0_0	72482	0.107143	0.0276378	0.0171536	-	-	-	-	-	-
PGS_ACC_astrocyte	depressed_mood_f20510_0_0	lifethreatening_illness_f20528_0_0	72204	0.830282	0.0013447	0.00627367	-	-	-	-	-	-
PGS_ACC_astrocyte	depressed_mood_f20510_0_0	victim_violent_crime_f20529_0_0	72357	0.835484	0.00129855	0.00625283	-	-	-	-	-	-
PGS_ACC_astrocyte	depressed_mood_f20510_0_0	witness_sudden_death_f20530_0_0	72393	0.415218	-0.00625601	0.00767845	-	-	-	-	-	-
PGS_ACC_astrocyte	depressed_mood_f20510_0_0	victim_sex_assault_f20531_0_0	71251	0.473704	-0.00391648	0.00546636	-	-	-	-	-	-
PGS_ACC_astrocyte	changed_appetite_f20511_0_0	body_mass_index_bmi_f21001_0_0	72556	0.030181	0.00110241	0.000508551	0.0348538	0.000711762	0	0.032692	0.000710825	0
PGS_ACC_astrocyte	changed_appetite_f20511_0_0	partner_sexual_abuse_f20524_0_0	72391	0.105179	-0.00741989	0.00457942	-	-	-	-	-	-
PGS_ACC_astrocyte	changed_appetite_f20511_0_0	partner_physical_f20523_0_0	72432	0.359112	-0.0030073	0.00327927	-	-	-	-	-	-
PGS_ACC_astrocyte	changed_appetite_f20511_0_0	rentmortgage_f20525_0_0	71532	0.109466	-0.00480446	0.00300162	-	-	-	-	-	-
PGS_ACC_astrocyte	changed_appetite_f20511_0_0	belittled_by_partner_f20521_0_0	72460	0.439201	-0.00185952	0.00240389	-	-	-	-	-	-
PGS_ACC_astrocyte	changed_appetite_f20511_0_0	confiding_relationship_f20522_0_0	70501	0.721398	0.000702902	0.00197116	-	-	-	-	-	-
PGS_ACC_astrocyte	changed_appetite_f20511_0_0	serious_accident_f20526_0_0	72620	0.446816	0.00758049	0.00996465	-	-	-	-	-	-
PGS_ACC_astrocyte	changed_appetite_f20511_0_0	warzone_f20527_0_0	72665	0.30894	0.0202016	0.019855	-	-	-	-	-	-
PGS_ACC_astrocyte	changed_appetite_f20511_0_0	lifethreatening_illness_f20528_0_0	72376	0.587584	0.0039326	0.00725113	-	-	-	-	-	-
PGS_ACC_astrocyte	changed_appetite_f20511_0_0	victim_violent_crime_f20529_0_0	72534	0.989346	-9.6481e-05	0.0072255	-	-	-	-	-	-
PGS_ACC_astrocyte	changed_appetite_f20511_0_0	witness_sudden_death_f20530_0_0	72577	0.124112	-0.0136276	0.00886198	-	-	-	-	-	-
PGS_ACC_astrocyte	changed_appetite_f20511_0_0	victim_sex_assault_f20531_0_0	71417	0.530482	0.00396117	0.0063149	-	-	-	-	-	-
PGS_ACC_astrocyte	suicidal_ideation_f20513_0_0	body_mass_index_bmi_f21001_0_0	72075	0.0811497	0.00038423	0.000220305	-	-	-	-	-	-
PGS_ACC_astrocyte	suicidal_ideation_f20513_0_0	partner_sexual_abuse_f20524_0_0	71926	0.142047	0.00284423	0.00193718	-	-	-	-	-	-
PGS_ACC_astrocyte	suicidal_ideation_f20513_0_0	partner_physical_f20523_0_0	71963	0.747277	0.000447979	0.00139023	-	-	-	-	-	-
PGS_ACC_astrocyte	suicidal_ideation_f20513_0_0	rentmortgage_f20525_0_0	71093	0.0983901	0.00208919	0.00126408	-	-	-	-	-	-
PGS_ACC_astrocyte	suicidal_ideation_f20513_0_0	belittled_by_partner_f20521_0_0	71987	0.468334	0.000741752	0.00102283	-	-	-	-	-	-
PGS_ACC_astrocyte	suicidal_ideation_f20513_0_0	confiding_relationship_f20522_0_0	70050	0.596976	0.000439905	0.00083196	-	-	-	-	-	-
PGS_ACC_astrocyte	suicidal_ideation_f20513_0_0	serious_accident_f20526_0_0	72142	0.168954	0.00578687	0.00420684	-	-	-	-	-	-
PGS_ACC_astrocyte	suicidal_ideation_f20513_0_0	warzone_f20527_0_0	72185	0.182894	0.0111269	0.00835413	-	-	-	-	-	-
PGS_ACC_astrocyte	suicidal_ideation_f20513_0_0	lifethreatening_illness_f20528_0_0	71910	0.757453	0.000943002	0.00305349	-	-	-	-	-	-
PGS_ACC_astrocyte	suicidal_ideation_f20513_0_0	victim_violent_crime_f20529_0_0	72065	0.0962565	-0.00506963	0.00304793	-	-	-	-	-	-
PGS_ACC_astrocyte	suicidal_ideation_f20513_0_0	witness_sudden_death_f20530_0_0	72103	0.0897132	-0.00633715	0.00373447	-	-	-	-	-	-
PGS_ACC_astrocyte	suicidal_ideation_f20513_0_0	victim_sex_assault_f20531_0_0	70977	0.0167697	-0.00636356	0.0026606	0.0494658	0.0037129	1.91122e-40	0.0619158	0.00369478	6.58612e-63
PGS_ACC_astrocyte	anhedonia_f20514_0_0	body_mass_index_bmi_f21001_0_0	72439	0.485455	0.000307276	0.000440502	-	-	-	-	-	-
PGS_ACC_astrocyte	anhedonia_f20514_0_0	partner_sexual_abuse_f20524_0_0	72282	0.895544	0.000511434	0.00389536	-	-	-	-	-	-
PGS_ACC_astrocyte	anhedonia_f20514_0_0	partner_physical_f20523_0_0	72324	0.399517	0.00234159	0.00277937	-	-	-	-	-	-
PGS_ACC_astrocyte	anhedonia_f20514_0_0	rentmortgage_f20525_0_0	71438	0.382276	-0.00222252	0.00254376	-	-	-	-	-	-
PGS_ACC_astrocyte	anhedonia_f20514_0_0	belittled_by_partner_f20521_0_0	72351	0.590074	0.00109847	0.002039	-	-	-	-	-	-
PGS_ACC_astrocyte	anhedonia_f20514_0_0	confiding_relationship_f20522_0_0	70409	0.423221	0.00133356	0.00166518	-	-	-	-	-	-
PGS_ACC_astrocyte	anhedonia_f20514_0_0	serious_accident_f20526_0_0	72505	0.439635	0.00652033	0.00843713	-	-	-	-	-	-
PGS_ACC_astrocyte	anhedonia_f20514_0_0	warzone_f20527_0_0	72547	0.36723	0.015149	0.0168009	-	-	-	-	-	-
PGS_ACC_astrocyte	anhedonia_f20514_0_0	lifethreatening_illness_f20528_0_0	72265	0.803613	-0.00152667	0.00613923	-	-	-	-	-	-
PGS_ACC_astrocyte	anhedonia_f20514_0_0	victim_violent_crime_f20529_0_0	72418	0.596619	0.00323931	0.00612033	-	-	-	-	-	-
PGS_ACC_astrocyte	anhedonia_f20514_0_0	witness_sudden_death_f20530_0_0	72458	0.198208	-0.00966881	0.00751451	-	-	-	-	-	-
PGS_ACC_astrocyte	anhedonia_f20514_0_0	victim_sex_assault_f20531_0_0	71312	0.700147	0.00205928	0.00534707	-	-	-	-	-	-
PGS_ACC_astrocyte	sleep_prob_f20517_0_0	body_mass_index_bmi_f21001_0_0	72536	0.827289	-0.000154212	0.000706812	-	-	-	-	-	-
PGS_ACC_astrocyte	sleep_prob_f20517_0_0	partner_sexual_abuse_f20524_0_0	72373	0.362529	0.00568993	0.0062488	-	-	-	-	-	-
PGS_ACC_astrocyte	sleep_prob_f20517_0_0	partner_physical_f20523_0_0	72418	0.767536	0.0013152	0.00444926	-	-	-	-	-	-
PGS_ACC_astrocyte	sleep_prob_f20517_0_0	rentmortgage_f20525_0_0	71519	0.653685	-0.00182638	0.00407082	-	-	-	-	-	-
PGS_ACC_astrocyte	sleep_prob_f20517_0_0	belittled_by_partner_f20521_0_0	72442	0.0249652	0.00733981	0.0032738	0.130575	0.00457279	2.40893e-178	0.116188	0.0045472	2.29378e-143
PGS_ACC_astrocyte	sleep_prob_f20517_0_0	confiding_relationship_f20522_0_0	70486	0.44492	0.00204189	0.00267293	-	-	-	-	-	-
PGS_ACC_astrocyte	sleep_prob_f20517_0_0	serious_accident_f20526_0_0	72596	0.337502	0.0129489	0.0135009	-	-	-	-	-	-
PGS_ACC_astrocyte	sleep_prob_f20517_0_0	warzone_f20527_0_0	72644	0.407189	0.0222912	0.026894	-	-	-	-	-	-
PGS_ACC_astrocyte	sleep_prob_f20517_0_0	lifethreatening_illness_f20528_0_0	72356	0.813263	-0.00232272	0.0098329	-	-	-	-	-	-
PGS_ACC_astrocyte	sleep_prob_f20517_0_0	victim_violent_crime_f20529_0_0	72514	0.331898	0.00949327	0.00978381	-	-	-	-	-	-
PGS_ACC_astrocyte	sleep_prob_f20517_0_0	witness_sudden_death_f20530_0_0	72555	0.398784	-0.0101369	0.0120134	-	-	-	-	-	-
PGS_ACC_astrocyte	sleep_prob_f20517_0_0	victim_sex_assault_f20531_0_0	71398	0.48825	-0.0059501	0.00858478	-	-	-	-	-	-
PGS_ACC_astrocyte	pscycomotor_f20518_0_0	body_mass_index_bmi_f21001_0_0	72547	0.664062	-0.000118852	0.000273655	-	-	-	-	-	-
PGS_ACC_astrocyte	pscycomotor_f20518_0_0	partner_sexual_abuse_f20524_0_0	72384	0.160414	0.00338586	0.0024121	-	-	-	-	-	-
PGS_ACC_astrocyte	pscycomotor_f20518_0_0	partner_physical_f20523_0_0	72425	0.0730951	0.00308168	0.00171944	-	-	-	-	-	-
PGS_ACC_astrocyte	pscycomotor_f20518_0_0	rentmortgage_f20525_0_0	71531	0.97545	4.81001e-05	0.00156299	-	-	-	-	-	-
PGS_ACC_astrocyte	pscycomotor_f20518_0_0	belittled_by_partner_f20521_0_0	72449	0.00382621	0.00366789	0.00126818	0.0482225	0.00177133	2.23653e-162	0.0410326	0.00176127	1.3071e-119
PGS_ACC_astrocyte	pscycomotor_f20518_0_0	confiding_relationship_f20522_0_0	70494	0.0676695	0.00189237	0.00103565	-	-	-	-	-	-
PGS_ACC_astrocyte	pscycomotor_f20518_0_0	serious_accident_f20526_0_0	72608	0.03158	0.0112063	0.0052129	0.0721804	0.00738584	1.52114e-22	0.0502072	0.00714365	2.11005e-12
PGS_ACC_astrocyte	pscycomotor_f20518_0_0	warzone_f20527_0_0	72657	0.281711	0.0111971	0.0104015	-	-	-	-	-	-
PGS_ACC_astrocyte	pscycomotor_f20518_0_0	lifethreatening_illness_f20528_0_0	72371	0.45179	0.00285505	0.0037944	-	-	-	-	-	-
PGS_ACC_astrocyte	pscycomotor_f20518_0_0	victim_violent_crime_f20529_0_0	72526	0.0580552	0.00716979	0.00378291	-	-	-	-	-	-
PGS_ACC_astrocyte	pscycomotor_f20518_0_0	witness_sudden_death_f20530_0_0	72567	0.382511	0.00405049	0.00463822	-	-	-	-	-	-
PGS_ACC_astrocyte	pscycomotor_f20518_0_0	victim_sex_assault_f20531_0_0	71409	0.133982	0.00494469	0.00329954	-	-	-	-	-	-
PGS_ACC_astrocyte	tiredness_f20519_0_0	body_mass_index_bmi_f21001_0_0	72529	0.535196	-0.000390804	0.000630231	-	-	-	-	-	-
PGS_ACC_astrocyte	tiredness_f20519_0_0	partner_sexual_abuse_f20524_0_0	72365	0.84546	0.00109369	0.0056111	-	-	-	-	-	-
PGS_ACC_astrocyte	tiredness_f20519_0_0	partner_physical_f20523_0_0	72408	0.587073	-0.00216989	0.0039955	-	-	-	-	-	-
PGS_ACC_astrocyte	tiredness_f20519_0_0	rentmortgage_f20525_0_0	71516	0.0273912	-0.00807073	0.00365863	0.0520982	0.00510366	1.89761e-24	0.0679124	0.00510341	2.3468e-40
PGS_ACC_astrocyte	tiredness_f20519_0_0	belittled_by_partner_f20521_0_0	72433	0.300865	0.00302958	0.0029283	-	-	-	-	-	-
PGS_ACC_astrocyte	tiredness_f20519_0_0	confiding_relationship_f20522_0_0	70480	0.376578	0.00211958	0.00239711	-	-	-	-	-	-
PGS_ACC_astrocyte	tiredness_f20519_0_0	serious_accident_f20526_0_0	72588	0.39747	0.0102654	0.0121319	-	-	-	-	-	-
PGS_ACC_astrocyte	tiredness_f20519_0_0	warzone_f20527_0_0	72637	0.221799	0.0295879	0.0242172	-	-	-	-	-	-
PGS_ACC_astrocyte	tiredness_f20519_0_0	lifethreatening_illness_f20528_0_0	72348	0.72319	-0.00312193	0.00881401	-	-	-	-	-	-
PGS_ACC_astrocyte	tiredness_f20519_0_0	victim_violent_crime_f20529_0_0	72508	0.434452	0.00687835	0.00880035	-	-	-	-	-	-
PGS_ACC_astrocyte	tiredness_f20519_0_0	witness_sudden_death_f20530_0_0	72547	0.822332	0.00242492	0.0107992	-	-	-	-	-	-
PGS_ACC_astrocyte	tiredness_f20519_0_0	victim_sex_assault_f20531_0_0	71394	0.847623	0.00148112	0.00770805	-	-	-	-	-	-
PGS_ACC_astrocyte	PHQ9	body_mass_index_bmi_f21001_0_0	71148	0.19581	0.00372508	0.00287963	-	-	-	-	-	-
PGS_ACC_astrocyte	PHQ9	partner_sexual_abuse_f20524_0_0	71021	0.690151	0.0102103	0.025612	-	-	-	-	-	-
PGS_ACC_astrocyte	PHQ9	partner_physical_f20523_0_0	71047	0.526599	0.0115438	0.0182306	-	-	-	-	-	-
PGS_ACC_astrocyte	PHQ9	rentmortgage_f20525_0_0	70256	0.421877	-0.0134723	0.0167738	-	-	-	-	-	-
PGS_ACC_astrocyte	PHQ9	belittled_by_partner_f20521_0_0	71084	0.130813	0.0200752	0.0132867	-	-	-	-	-	-
PGS_ACC_astrocyte	PHQ9	confiding_relationship_f20522_0_0	69243	0.340843	0.0104214	0.0109411	-	-	-	-	-	-
PGS_ACC_astrocyte	PHQ9	serious_accident_f20526_0_0	71223	0.105676	0.0898323	0.055522	-	-	-	-	-	-
PGS_ACC_astrocyte	PHQ9	warzone_f20527_0_0	71256	0.176486	0.148906	0.110164	-	-	-	-	-	-
PGS_ACC_astrocyte	PHQ9	lifethreatening_illness_f20528_0_0	71004	0.869693	0.00662356	0.0403754	-	-	-	-	-	-
PGS_ACC_astrocyte	PHQ9	victim_violent_crime_f20529_0_0	71152	0.488069	0.0278401	0.040151	-	-	-	-	-	-
PGS_ACC_astrocyte	PHQ9	witness_sudden_death_f20530_0_0	71176	0.611822	-0.0250694	0.0494001	-	-	-	-	-	-
PGS_ACC_astrocyte	PHQ9	victim_sex_assault_f20531_0_0	70107	0.819538	-0.00798088	0.0349823	-	-	-	-	-	-
PGS_ACC_inhibitory	inadequecy_f20507_0_0	body_mass_index_bmi_f21001_0_0	72280	0.346245	0.000450545	0.000478334	-	-	-	-	-	-
PGS_ACC_inhibitory	inadequecy_f20507_0_0	partner_sexual_abuse_f20524_0_0	72123	0.0672074	-0.00782743	0.00427655	-	-	-	-	-	-
PGS_ACC_inhibitory	inadequecy_f20507_0_0	partner_physical_f20523_0_0	72165	0.151797	-0.00425468	0.0029686	-	-	-	-	-	-
PGS_ACC_inhibitory	inadequecy_f20507_0_0	rentmortgage_f20525_0_0	71289	0.233466	-0.00327012	0.00274457	-	-	-	-	-	-
PGS_ACC_inhibitory	inadequecy_f20507_0_0	belittled_by_partner_f20521_0_0	72194	0.490857	-0.00150579	0.00218563	-	-	-	-	-	-
PGS_ACC_inhibitory	inadequecy_f20507_0_0	confiding_relationship_f20522_0_0	70273	0.11152	0.00283599	0.00178205	-	-	-	-	-	-
PGS_ACC_inhibitory	inadequecy_f20507_0_0	serious_accident_f20526_0_0	72348	0.623259	0.00442791	0.00901377	-	-	-	-	-	-
PGS_ACC_inhibitory	inadequecy_f20507_0_0	warzone_f20527_0_0	72388	0.687185	0.00736152	0.0182813	-	-	-	-	-	-
PGS_ACC_inhibitory	inadequecy_f20507_0_0	lifethreatening_illness_f20528_0_0	72103	0.0539377	-0.0126485	0.00656257	-	-	-	-	-	-
PGS_ACC_inhibitory	inadequecy_f20507_0_0	victim_violent_crime_f20529_0_0	72261	0.727455	0.00231144	0.00663226	-	-	-	-	-	-
PGS_ACC_inhibitory	inadequecy_f20507_0_0	witness_sudden_death_f20530_0_0	72302	0.556282	0.00476784	0.0081034	-	-	-	-	-	-
PGS_ACC_inhibitory	inadequecy_f20507_0_0	victim_sex_assault_f20531_0_0	71160	0.997445	1.8355e-05	0.00573288	-	-	-	-	-	-
PGS_ACC_inhibitory	concentration_f20508_0_0	body_mass_index_bmi_f21001_0_0	72573	0.0749734	0.000777539	0.00043666	-	-	-	-	-	-
PGS_ACC_inhibitory	concentration_f20508_0_0	partner_sexual_abuse_f20524_0_0	72408	0.954104	-0.000224792	0.00390578	-	-	-	-	-	-
PGS_ACC_inhibitory	concentration_f20508_0_0	partner_physical_f20523_0_0	72451	0.950339	0.000168609	0.00270723	-	-	-	-	-	-
PGS_ACC_inhibitory	concentration_f20508_0_0	rentmortgage_f20525_0_0	71554	0.764818	-0.000749406	0.00250503	-	-	-	-	-	-
PGS_ACC_inhibitory	concentration_f20508_0_0	belittled_by_partner_f20521_0_0	72476	0.372467	0.00178887	0.00200575	-	-	-	-	-	-
PGS_ACC_inhibitory	concentration_f20508_0_0	confiding_relationship_f20522_0_0	70525	0.353947	0.00151064	0.00162966	-	-	-	-	-	-
PGS_ACC_inhibitory	concentration_f20508_0_0	serious_accident_f20526_0_0	72636	0.474035	-0.00589431	0.00823304	-	-	-	-	-	-
PGS_ACC_inhibitory	concentration_f20508_0_0	warzone_f20527_0_0	72682	0.656671	0.00744727	0.0167536	-	-	-	-	-	-
PGS_ACC_inhibitory	concentration_f20508_0_0	lifethreatening_illness_f20528_0_0	72395	0.205278	-0.0075814	0.00598531	-	-	-	-	-	-
PGS_ACC_inhibitory	concentration_f20508_0_0	victim_violent_crime_f20529_0_0	72554	0.439773	0.004677	0.00605373	-	-	-	-	-	-
PGS_ACC_inhibitory	concentration_f20508_0_0	witness_sudden_death_f20530_0_0	72592	0.313512	0.00745225	0.00739393	-	-	-	-	-	-
PGS_ACC_inhibitory	concentration_f20508_0_0	victim_sex_assault_f20531_0_0	71439	0.051011	-0.0102327	0.00524371	-	-	-	-	-	-
PGS_ACC_inhibitory	depressed_mood_f20510_0_0	body_mass_index_bmi_f21001_0_0	72374	0.267481	0.000497543	0.000448685	-	-	-	-	-	-
PGS_ACC_inhibitory	depressed_mood_f20510_0_0	partner_sexual_abuse_f20524_0_0	72219	0.0561485	-0.0076913	0.00402704	-	-	-	-	-	-
PGS_ACC_inhibitory	depressed_mood_f20510_0_0	partner_physical_f20523_0_0	72257	0.214505	-0.00345657	0.00278467	-	-	-	-	-	-
PGS_ACC_inhibitory	depressed_mood_f20510_0_0	rentmortgage_f20525_0_0	71379	0.962281	0.000122217	0.00258433	-	-	-	-	-	-
PGS_ACC_inhibitory	depressed_mood_f20510_0_0	belittled_by_partner_f20521_0_0	72286	0.884534	0.000299805	0.00206442	-	-	-	-	-	-
PGS_ACC_inhibitory	depressed_mood_f20510_0_0	confiding_relationship_f20522_0_0	70356	0.107939	0.00269337	0.00167546	-	-	-	-	-	-
PGS_ACC_inhibitory	depressed_mood_f20510_0_0	serious_accident_f20526_0_0	72437	0.770912	-0.00246384	0.00846146	-	-	-	-	-	-
PGS_ACC_inhibitory	depressed_mood_f20510_0_0	warzone_f20527_0_0	72482	0.513004	0.011236	0.017176	-	-	-	-	-	-
PGS_ACC_inhibitory	depressed_mood_f20510_0_0	lifethreatening_illness_f20528_0_0	72204	0.00655187	-0.0167291	0.00615295	0.0644575	0.00867241	1.07759e-13	0.0978173	0.00868085	1.99426e-29
PGS_ACC_inhibitory	depressed_mood_f20510_0_0	victim_violent_crime_f20529_0_0	72357	0.293468	0.00654721	0.00623216	-	-	-	-	-	-
PGS_ACC_inhibitory	depressed_mood_f20510_0_0	witness_sudden_death_f20530_0_0	72393	0.825177	0.00168209	0.00761498	-	-	-	-	-	-
PGS_ACC_inhibitory	depressed_mood_f20510_0_0	victim_sex_assault_f20531_0_0	71251	0.697622	-0.00209712	0.0053975	-	-	-	-	-	-
PGS_ACC_inhibitory	changed_appetite_f20511_0_0	body_mass_index_bmi_f21001_0_0	72556	0.00678742	0.0013687	0.000505581	0.0351261	0.00071239	0	0.0323959	0.000718108	0
PGS_ACC_inhibitory	changed_appetite_f20511_0_0	partner_sexual_abuse_f20524_0_0	72391	0.00706363	-0.012505	0.00464194	0.13013	0.00656139	2.65703e-87	0.15508	0.00650933	5.69128e-125
PGS_ACC_inhibitory	changed_appetite_f20511_0_0	partner_physical_f20523_0_0	72432	0.394183	-0.00273785	0.00321321	-	-	-	-	-	-
PGS_ACC_inhibitory	changed_appetite_f20511_0_0	rentmortgage_f20525_0_0	71532	0.877898	0.00045803	0.00298129	-	-	-	-	-	-
PGS_ACC_inhibitory	changed_appetite_f20511_0_0	belittled_by_partner_f20521_0_0	72460	0.679423	0.000985395	0.00238449	-	-	-	-	-	-
PGS_ACC_inhibitory	changed_appetite_f20511_0_0	confiding_relationship_f20522_0_0	70501	0.0119888	0.0048682	0.00193756	0.0590129	0.00277907	9.38035e-100	0.0493049	0.00275342	1.5043e-71
PGS_ACC_inhibitory	changed_appetite_f20511_0_0	serious_accident_f20526_0_0	72620	0.771354	0.00284246	0.00978117	-	-	-	-	-	-
PGS_ACC_inhibitory	changed_appetite_f20511_0_0	warzone_f20527_0_0	72665	0.10151	0.0325407	0.019871	-	-	-	-	-	-
PGS_ACC_inhibitory	changed_appetite_f20511_0_0	lifethreatening_illness_f20528_0_0	72376	0.166095	-0.00984861	0.00711155	-	-	-	-	-	-
PGS_ACC_inhibitory	changed_appetite_f20511_0_0	victim_violent_crime_f20529_0_0	72534	0.0641959	0.0133152	0.00719413	-	-	-	-	-	-
PGS_ACC_inhibitory	changed_appetite_f20511_0_0	witness_sudden_death_f20530_0_0	72577	0.73344	0.00299442	0.00879276	-	-	-	-	-	-
PGS_ACC_inhibitory	changed_appetite_f20511_0_0	victim_sex_assault_f20531_0_0	71417	0.36878	-0.00560278	0.00623385	-	-	-	-	-	-
PGS_ACC_inhibitory	suicidal_ideation_f20513_0_0	body_mass_index_bmi_f21001_0_0	72075	0.417054	0.000177824	0.000219117	-	-	-	-	-	-
PGS_ACC_inhibitory	suicidal_ideation_f20513_0_0	partner_sexual_abuse_f20524_0_0	71926	0.769014	-0.000577282	0.00196578	-	-	-	-	-	-
PGS_ACC_inhibitory	suicidal_ideation_f20513_0_0	partner_physical_f20523_0_0	71963	0.267547	-0.00151364	0.0013652	-	-	-	-	-	-
PGS_ACC_inhibitory	suicidal_ideation_f20513_0_0	rentmortgage_f20525_0_0	71093	0.498562	0.000849902	0.00125584	-	-	-	-	-	-
PGS_ACC_inhibitory	suicidal_ideation_f20513_0_0	belittled_by_partner_f20521_0_0	71987	0.286487	-0.00108166	0.00101481	-	-	-	-	-	-
PGS_ACC_inhibitory	suicidal_ideation_f20513_0_0	confiding_relationship_f20522_0_0	70050	0.208844	0.00102767	0.000817713	-	-	-	-	-	-
PGS_ACC_inhibitory	suicidal_ideation_f20513_0_0	serious_accident_f20526_0_0	72142	0.919145	0.000419152	0.00412912	-	-	-	-	-	-
PGS_ACC_inhibitory	suicidal_ideation_f20513_0_0	warzone_f20527_0_0	72185	0.721079	-0.00299069	0.00837684	-	-	-	-	-	-
PGS_ACC_inhibitory	suicidal_ideation_f20513_0_0	lifethreatening_illness_f20528_0_0	71910	0.000850478	-0.0100043	0.00299893	0.016029	0.00422401	0.000147917	0.035984	0.00423178	1.87789e-17
PGS_ACC_inhibitory	suicidal_ideation_f20513_0_0	victim_violent_crime_f20529_0_0	72065	0.128715	0.00461425	0.00303728	-	-	-	-	-	-
PGS_ACC_inhibitory	suicidal_ideation_f20513_0_0	witness_sudden_death_f20530_0_0	72103	0.608132	0.00189734	0.00370037	-	-	-	-	-	-
PGS_ACC_inhibitory	suicidal_ideation_f20513_0_0	victim_sex_assault_f20531_0_0	70977	0.484912	0.00183515	0.00262755	-	-	-	-	-	-
PGS_ACC_inhibitory	anhedonia_f20514_0_0	body_mass_index_bmi_f21001_0_0	72439	0.590898	0.000235329	0.00043779	-	-	-	-	-	-
PGS_ACC_inhibitory	anhedonia_f20514_0_0	partner_sexual_abuse_f20524_0_0	72282	0.671996	-0.0016692	0.00394226	-	-	-	-	-	-
PGS_ACC_inhibitory	anhedonia_f20514_0_0	partner_physical_f20523_0_0	72324	0.637322	-0.0012842	0.00272394	-	-	-	-	-	-
PGS_ACC_inhibitory	anhedonia_f20514_0_0	rentmortgage_f20525_0_0	71438	0.667332	-0.00108486	0.00252402	-	-	-	-	-	-
PGS_ACC_inhibitory	anhedonia_f20514_0_0	belittled_by_partner_f20521_0_0	72351	0.396586	0.00171477	0.00202275	-	-	-	-	-	-
PGS_ACC_inhibitory	anhedonia_f20514_0_0	confiding_relationship_f20522_0_0	70409	0.190604	0.00214227	0.00163681	-	-	-	-	-	-
PGS_ACC_inhibitory	anhedonia_f20514_0_0	serious_accident_f20526_0_0	72505	0.630485	0.00398735	0.0082889	-	-	-	-	-	-
PGS_ACC_inhibitory	anhedonia_f20514_0_0	warzone_f20527_0_0	72547	0.920211	-0.00168488	0.0168206	-	-	-	-	-	-
PGS_ACC_inhibitory	anhedonia_f20514_0_0	lifethreatening_illness_f20528_0_0	72265	0.000111142	-0.0232837	0.0060241	0.0599204	0.00848945	1.70166e-12	0.106359	0.00850015	6.94579e-36
PGS_ACC_inhibitory	anhedonia_f20514_0_0	victim_violent_crime_f20529_0_0	72418	0.199502	0.00781962	0.00609487	-	-	-	-	-	-
PGS_ACC_inhibitory	anhedonia_f20514_0_0	witness_sudden_death_f20530_0_0	72458	0.787059	-0.00201163	0.00744685	-	-	-	-	-	-
PGS_ACC_inhibitory	anhedonia_f20514_0_0	victim_sex_assault_f20531_0_0	71312	0.607879	0.00270919	0.00527997	-	-	-	-	-	-
PGS_ACC_inhibitory	sleep_prob_f20517_0_0	body_mass_index_bmi_f21001_0_0	72536	0.0203762	0.00162964	0.000702615	0.0167877	0.000990174	2.38254e-64	0.0135374	0.000997702	6.91542e-42
PGS_ACC_inhibitory	sleep_prob_f20517_0_0	partner_sexual_abuse_f20524_0_0	72373	0.531342	0.00395914	0.0063249	-	-	-	-	-	-
PGS_ACC_inhibitory	sleep_prob_f20517_0_0	partner_physical_f20523_0_0	72418	0.34289	0.00413798	0.00436276	-	-	-	-	-	-
PGS_ACC_inhibitory	sleep_prob_f20517_0_0	rentmortgage_f20525_0_0	71519	0.932997	-0.000340094	0.0040451	-	-	-	-	-	-
PGS_ACC_inhibitory	sleep_prob_f20517_0_0	belittled_by_partner_f20521_0_0	72442	0.428448	0.00257184	0.00324787	-	-	-	-	-	-
PGS_ACC_inhibitory	sleep_prob_f20517_0_0	confiding_relationship_f20522_0_0	70486	0.894934	0.000347183	0.00262889	-	-	-	-	-	-
PGS_ACC_inhibitory	sleep_prob_f20517_0_0	serious_accident_f20526_0_0	72596	0.306319	-0.0135624	0.0132577	-	-	-	-	-	-
PGS_ACC_inhibitory	sleep_prob_f20517_0_0	warzone_f20527_0_0	72644	0.0972372	0.0446264	0.026909	-	-	-	-	-	-
PGS_ACC_inhibitory	sleep_prob_f20517_0_0	lifethreatening_illness_f20528_0_0	72356	0.308334	0.00982929	0.00964857	-	-	-	-	-	-
PGS_ACC_inhibitory	sleep_prob_f20517_0_0	victim_violent_crime_f20529_0_0	72514	0.873277	0.00155431	0.00974499	-	-	-	-	-	-
PGS_ACC_inhibitory	sleep_prob_f20517_0_0	witness_sudden_death_f20530_0_0	72555	0.875733	0.00186477	0.0119245	-	-	-	-	-	-
PGS_ACC_inhibitory	sleep_prob_f20517_0_0	victim_sex_assault_f20531_0_0	71398	0.165087	0.0117631	0.00847379	-	-	-	-	-	-
PGS_ACC_inhibitory	pscycomotor_f20518_0_0	body_mass_index_bmi_f21001_0_0	72547	0.206431	-0.000343836	0.00027214	-	-	-	-	-	-
PGS_ACC_inhibitory	pscycomotor_f20518_0_0	partner_sexual_abuse_f20524_0_0	72384	0.012364	-0.00610637	0.00244094	0.0610698	0.00344141	2.63078e-70	0.0732499	0.00342086	2.10459e-101
PGS_ACC_inhibitory	pscycomotor_f20518_0_0	partner_physical_f20523_0_0	72425	0.000661576	-0.00573949	0.00168552	0.0421434	0.00238933	1.75431e-69	0.0535893	0.00239938	4.02384e-110
PGS_ACC_inhibitory	pscycomotor_f20518_0_0	rentmortgage_f20525_0_0	71531	0.262672	-0.00174086	0.00155419	-	-	-	-	-	-
PGS_ACC_inhibitory	pscycomotor_f20518_0_0	belittled_by_partner_f20521_0_0	72449	0.0176568	-0.00298459	0.00125784	0.0416493	0.00176872	3.83074e-122	0.0476016	0.0017799	8.45045e-157
PGS_ACC_inhibitory	pscycomotor_f20518_0_0	confiding_relationship_f20522_0_0	70494	0.750439	0.000323956	0.00101853	-	-	-	-	-	-
PGS_ACC_inhibitory	pscycomotor_f20518_0_0	serious_accident_f20526_0_0	72608	0.982549	0.000112071	0.00512356	-	-	-	-	-	-
PGS_ACC_inhibitory	pscycomotor_f20518_0_0	warzone_f20527_0_0	72657	0.423748	-0.00832759	0.0104103	-	-	-	-	-	-
PGS_ACC_inhibitory	pscycomotor_f20518_0_0	lifethreatening_illness_f20528_0_0	72371	0.0329192	-0.00794334	0.00372383	0.0409972	0.00524881	5.76018e-15	0.0568384	0.00525212	2.84189e-27
PGS_ACC_inhibitory	pscycomotor_f20518_0_0	victim_violent_crime_f20529_0_0	72526	0.121058	0.00584317	0.0037689	-	-	-	-	-	-
PGS_ACC_inhibitory	pscycomotor_f20518_0_0	witness_sudden_death_f20530_0_0	72567	0.0700716	-0.00833949	0.00460371	-	-	-	-	-	-
PGS_ACC_inhibitory	pscycomotor_f20518_0_0	victim_sex_assault_f20531_0_0	71409	0.57322	-0.00183559	0.00325854	-	-	-	-	-	-
PGS_ACC_inhibitory	tiredness_f20519_0_0	body_mass_index_bmi_f21001_0_0	72529	0.21162	0.000782632	0.000626539	-	-	-	-	-	-
PGS_ACC_inhibitory	tiredness_f20519_0_0	partner_sexual_abuse_f20524_0_0	72365	0.986251	-9.78106e-05	0.00567573	-	-	-	-	-	-
PGS_ACC_inhibitory	tiredness_f20519_0_0	partner_physical_f20523_0_0	72408	0.446663	-0.00298094	0.00391717	-	-	-	-	-	-
PGS_ACC_inhibitory	tiredness_f20519_0_0	rentmortgage_f20525_0_0	71516	0.131124	-0.00548951	0.00363616	-	-	-	-	-	-
PGS_ACC_inhibitory	tiredness_f20519_0_0	belittled_by_partner_f20521_0_0	72433	0.840721	0.000583613	0.00290396	-	-	-	-	-	-
PGS_ACC_inhibitory	tiredness_f20519_0_0	confiding_relationship_f20522_0_0	70480	0.875882	0.000368117	0.00235682	-	-	-	-	-	-
PGS_ACC_inhibitory	tiredness_f20519_0_0	serious_accident_f20526_0_0	72588	0.0810673	-0.0208007	0.0119233	-	-	-	-	-	-
PGS_ACC_inhibitory	tiredness_f20519_0_0	warzone_f20527_0_0	72637	0.878469	-0.00371076	0.0242674	-	-	-	-	-	-
PGS_ACC_inhibitory	tiredness_f20519_0_0	lifethreatening_illness_f20528_0_0	72348	0.174148	-0.0117529	0.00864814	-	-	-	-	-	-
PGS_ACC_inhibitory	tiredness_f20519_0_0	victim_violent_crime_f20529_0_0	72508	0.290049	0.00927676	0.00876802	-	-	-	-	-	-
PGS_ACC_inhibitory	tiredness_f20519_0_0	witness_sudden_death_f20530_0_0	72547	0.949275	-0.00068195	0.0107195	-	-	-	-	-	-
PGS_ACC_inhibitory	tiredness_f20519_0_0	victim_sex_assault_f20531_0_0	71394	0.79545	0.00197266	0.00760938	-	-	-	-	-	-
PGS_ACC_inhibitory	PHQ9	body_mass_index_bmi_f21001_0_0	71148	0.0325966	0.00612431	0.00286577	0.130685	0.00403433	1.58747e-228	0.118469	0.00407187	5.18162e-185
PGS_ACC_inhibitory	PHQ9	partner_sexual_abuse_f20524_0_0	71021	0.189418	-0.0340356	0.0259355	-	-	-	-	-	-
PGS_ACC_inhibitory	PHQ9	partner_physical_f20523_0_0	71047	0.272583	-0.0196322	0.0178939	-	-	-	-	-	-
PGS_ACC_inhibitory	PHQ9	rentmortgage_f20525_0_0	70256	0.517376	-0.010777	0.0166467	-	-	-	-	-	-
PGS_ACC_inhibitory	PHQ9	belittled_by_partner_f20521_0_0	71084	0.981688	-0.000302149	0.0131638	-	-	-	-	-	-
PGS_ACC_inhibitory	PHQ9	confiding_relationship_f20522_0_0	69243	0.310425	0.0109152	0.0107609	-	-	-	-	-	-
PGS_ACC_inhibitory	PHQ9	serious_accident_f20526_0_0	71223	0.574225	-0.0306016	0.0544665	-	-	-	-	-	-
PGS_ACC_inhibitory	PHQ9	warzone_f20527_0_0	71256	0.450652	0.0833894	0.110547	-	-	-	-	-	-
PGS_ACC_inhibitory	PHQ9	lifethreatening_illness_f20528_0_0	71004	0.029242	-0.086435	0.0396445	0.694266	0.0558784	2.09267e-35	0.866688	0.0559143	4.23824e-54
PGS_ACC_inhibitory	PHQ9	victim_violent_crime_f20529_0_0	71152	0.148297	0.0579016	0.040054	-	-	-	-	-	-
PGS_ACC_inhibitory	PHQ9	witness_sudden_death_f20530_0_0	71176	0.66537	0.0211716	0.0489504	-	-	-	-	-	-
PGS_ACC_inhibitory	PHQ9	victim_sex_assault_f20531_0_0	70107	0.586727	-0.018774	0.0345373	-	-	-	-	-	-
PGS_ACC_OPC	inadequecy_f20507_0_0	body_mass_index_bmi_f21001_0_0	72280	0.253727	-0.000543058	0.000475802	-	-	-	-	-	-
PGS_ACC_OPC	inadequecy_f20507_0_0	partner_sexual_abuse_f20524_0_0	72123	0.00478823	-0.0119462	0.00423469	0.134093	0.00608243	2.36865e-107	0.157845	0.0058821	7.6164e-158
PGS_ACC_OPC	inadequecy_f20507_0_0	partner_physical_f20523_0_0	72165	0.000158873	-0.0112208	0.00297085	0.0823259	0.00425546	3.58744e-83	0.104632	0.00417036	2.55853e-138
PGS_ACC_OPC	inadequecy_f20507_0_0	rentmortgage_f20525_0_0	71289	0.023954	-0.00608922	0.00269683	0.0462067	0.00387705	1.02469e-32	0.0583177	0.00379421	3.15999e-53
PGS_ACC_OPC	inadequecy_f20507_0_0	belittled_by_partner_f20521_0_0	72194	0.00537957	-0.00602465	0.00216444	0.116055	0.0030791	7.0034e-308	0.128033	0.00305033	0
PGS_ACC_OPC	inadequecy_f20507_0_0	confiding_relationship_f20522_0_0	70273	0.276278	0.00194254	0.00178423	-	-	-	-	-	-
PGS_ACC_OPC	inadequecy_f20507_0_0	serious_accident_f20526_0_0	72348	0.0114308	-0.0227316	0.00898729	0.0876332	0.0128234	8.33313e-12	0.132823	0.0126597	9.82915e-26
PGS_ACC_OPC	inadequecy_f20507_0_0	warzone_f20527_0_0	72388	0.0584801	-0.0344035	0.0181826	-	-	-	-	-	-
PGS_ACC_OPC	inadequecy_f20507_0_0	lifethreatening_illness_f20528_0_0	72103	0.050202	-0.0129105	0.00659282	-	-	-	-	-	-
PGS_ACC_OPC	inadequecy_f20507_0_0	victim_violent_crime_f20529_0_0	72261	0.0467095	-0.0130978	0.00658523	0.0777217	0.00938831	1.26778e-16	0.103758	0.00928053	5.38836e-29
PGS_ACC_OPC	inadequecy_f20507_0_0	witness_sudden_death_f20530_0_0	72302	0.165105	-0.0110423	0.00795487	-	-	-	-	-	-
PGS_ACC_OPC	inadequecy_f20507_0_0	victim_sex_assault_f20531_0_0	71160	0.586813	-0.0031103	0.00572311	-	-	-	-	-	-
PGS_ACC_OPC	concentration_f20508_0_0	body_mass_index_bmi_f21001_0_0	72573	0.505712	0.000289385	0.000434817	-	-	-	-	-	-
PGS_ACC_OPC	concentration_f20508_0_0	partner_sexual_abuse_f20524_0_0	72408	0.619618	-0.00192293	0.0038738	-	-	-	-	-	-
PGS_ACC_OPC	concentration_f20508_0_0	partner_physical_f20523_0_0	72451	0.58823	-0.00146802	0.0027115	-	-	-	-	-	-
PGS_ACC_OPC	concentration_f20508_0_0	rentmortgage_f20525_0_0	71554	0.350227	-0.00229981	0.00246191	-	-	-	-	-	-
PGS_ACC_OPC	concentration_f20508_0_0	belittled_by_partner_f20521_0_0	72476	0.180325	0.00266241	0.00198721	-	-	-	-	-	-
PGS_ACC_OPC	concentration_f20508_0_0	confiding_relationship_f20522_0_0	70525	0.085912	0.00280408	0.00163275	-	-	-	-	-	-
PGS_ACC_OPC	concentration_f20508_0_0	serious_accident_f20526_0_0	72636	0.0314612	-0.0176838	0.00822032	0.0786586	0.0117237	1.96867e-11	0.113812	0.0115662	7.81809e-23
PGS_ACC_OPC	concentration_f20508_0_0	warzone_f20527_0_0	72682	0.544318	-0.0100962	0.0166522	-	-	-	-	-	-
PGS_ACC_OPC	concentration_f20508_0_0	lifethreatening_illness_f20528_0_0	72395	0.119591	-0.00935798	0.00601215	-	-	-	-	-	-
PGS_ACC_OPC	concentration_f20508_0_0	victim_violent_crime_f20529_0_0	72554	0.132724	-0.00904336	0.00601502	-	-	-	-	-	-
PGS_ACC_OPC	concentration_f20508_0_0	witness_sudden_death_f20530_0_0	72592	0.300139	0.00753093	0.00726824	-	-	-	-	-	-
PGS_ACC_OPC	concentration_f20508_0_0	victim_sex_assault_f20531_0_0	71439	0.20102	-0.00669748	0.00523788	-	-	-	-	-	-
PGS_ACC_OPC	depressed_mood_f20510_0_0	body_mass_index_bmi_f21001_0_0	72374	0.472493	0.000320585	0.000446229	-	-	-	-	-	-
PGS_ACC_OPC	depressed_mood_f20510_0_0	partner_sexual_abuse_f20524_0_0	72219	0.0257313	-0.0089115	0.00399567	0.109852	0.0057383	1.73987e-81	0.12757	0.00552612	1.75205e-117
PGS_ACC_OPC	depressed_mood_f20510_0_0	partner_physical_f20523_0_0	72257	0.11348	-0.00441182	0.00278742	-	-	-	-	-	-
PGS_ACC_OPC	depressed_mood_f20510_0_0	rentmortgage_f20525_0_0	71379	0.085445	-0.00436035	0.00253515	-	-	-	-	-	-
PGS_ACC_OPC	depressed_mood_f20510_0_0	belittled_by_partner_f20521_0_0	72286	0.123169	-0.0031522	0.00204472	-	-	-	-	-	-
PGS_ACC_OPC	depressed_mood_f20510_0_0	confiding_relationship_f20522_0_0	70356	0.350212	0.0015669	0.00167729	-	-	-	-	-	-
PGS_ACC_OPC	depressed_mood_f20510_0_0	serious_accident_f20526_0_0	72437	0.158747	-0.011904	0.00844666	-	-	-	-	-	-
PGS_ACC_OPC	depressed_mood_f20510_0_0	warzone_f20527_0_0	72482	0.429798	-0.0135033	0.0171028	-	-	-	-	-	-
PGS_ACC_OPC	depressed_mood_f20510_0_0	lifethreatening_illness_f20528_0_0	72204	0.0219364	-0.0141739	0.00618536	0.0669316	0.00872186	1.688e-14	0.0951099	0.0086509	4.28939e-28
PGS_ACC_OPC	depressed_mood_f20510_0_0	victim_violent_crime_f20529_0_0	72357	0.915722	-0.000655187	0.0061913	-	-	-	-	-	-
PGS_ACC_OPC	depressed_mood_f20510_0_0	witness_sudden_death_f20530_0_0	72393	0.871431	0.00121096	0.00748237	-	-	-	-	-	-
PGS_ACC_OPC	depressed_mood_f20510_0_0	victim_sex_assault_f20531_0_0	71251	0.873399	-0.000859009	0.00539094	-	-	-	-	-	-
PGS_ACC_OPC	changed_appetite_f20511_0_0	body_mass_index_bmi_f21001_0_0	72556	0.184439	-0.000667998	0.000503305	-	-	-	-	-	-
PGS_ACC_OPC	changed_appetite_f20511_0_0	partner_sexual_abuse_f20524_0_0	72391	0.546927	-0.00277409	0.00460525	-	-	-	-	-	-
PGS_ACC_OPC	changed_appetite_f20511_0_0	partner_physical_f20523_0_0	72432	0.0849428	-0.00554622	0.00321945	-	-	-	-	-	-
PGS_ACC_OPC	changed_appetite_f20511_0_0	rentmortgage_f20525_0_0	71532	0.104106	-0.00476116	0.00292943	-	-	-	-	-	-
PGS_ACC_OPC	changed_appetite_f20511_0_0	belittled_by_partner_f20521_0_0	72460	0.943869	-0.000166398	0.00236334	-	-	-	-	-	-
PGS_ACC_OPC	changed_appetite_f20511_0_0	confiding_relationship_f20522_0_0	70501	0.212547	0.00242028	0.0019415	-	-	-	-	-	-
PGS_ACC_OPC	changed_appetite_f20511_0_0	serious_accident_f20526_0_0	72620	0.503983	-0.00652427	0.00976338	-	-	-	-	-	-
PGS_ACC_OPC	changed_appetite_f20511_0_0	warzone_f20527_0_0	72665	0.201975	-0.0252224	0.0197674	-	-	-	-	-	-
PGS_ACC_OPC	changed_appetite_f20511_0_0	lifethreatening_illness_f20528_0_0	72376	0.205757	-0.0090379	0.00714273	-	-	-	-	-	-
PGS_ACC_OPC	changed_appetite_f20511_0_0	victim_violent_crime_f20529_0_0	72534	0.963155	0.000330238	0.0071487	-	-	-	-	-	-
PGS_ACC_OPC	changed_appetite_f20511_0_0	witness_sudden_death_f20530_0_0	72577	0.599916	0.00453364	0.00864335	-	-	-	-	-	-
PGS_ACC_OPC	changed_appetite_f20511_0_0	victim_sex_assault_f20531_0_0	71417	0.192918	-0.00811041	0.00622916	-	-	-	-	-	-
PGS_ACC_OPC	suicidal_ideation_f20513_0_0	body_mass_index_bmi_f21001_0_0	72075	0.351083	-0.000203192	0.000217901	-	-	-	-	-	-
PGS_ACC_OPC	suicidal_ideation_f20513_0_0	partner_sexual_abuse_f20524_0_0	71926	0.000275811	-0.00707262	0.00194452	0.0485204	0.00278794	1.06597e-67	0.0625794	0.00270021	2.17791e-118
PGS_ACC_OPC	suicidal_ideation_f20513_0_0	partner_physical_f20523_0_0	71963	0.0002068	-0.00506291	0.00136439	0.0288454	0.00195187	2.38856e-49	0.0389078	0.00191364	1.21826e-91
PGS_ACC_OPC	suicidal_ideation_f20513_0_0	rentmortgage_f20525_0_0	71093	0.00947086	-0.00320403	0.00123486	0.0151764	0.0017764	1.32921e-17	0.0215479	0.001736	2.43591e-35
PGS_ACC_OPC	suicidal_ideation_f20513_0_0	belittled_by_partner_f20521_0_0	71987	0.000530444	-0.00348101	0.00100461	0.0323875	0.00142795	1.72426e-113	0.039307	0.00141564	8.66204e-169
PGS_ACC_OPC	suicidal_ideation_f20513_0_0	confiding_relationship_f20522_0_0	70050	0.207073	-0.00103326	0.000818965	-	-	-	-	-	-
PGS_ACC_OPC	suicidal_ideation_f20513_0_0	serious_accident_f20526_0_0	72142	0.601838	-0.00215288	0.00412617	-	-	-	-	-	-
PGS_ACC_OPC	suicidal_ideation_f20513_0_0	warzone_f20527_0_0	72185	0.690276	-0.00332388	0.00834137	-	-	-	-	-	-
PGS_ACC_OPC	suicidal_ideation_f20513_0_0	lifethreatening_illness_f20528_0_0	71910	0.207265	-0.00379888	0.00301227	-	-	-	-	-	-
PGS_ACC_OPC	suicidal_ideation_f20513_0_0	victim_violent_crime_f20529_0_0	72065	0.790294	0.000802523	0.0030178	-	-	-	-	-	-
PGS_ACC_OPC	suicidal_ideation_f20513_0_0	witness_sudden_death_f20530_0_0	72103	0.0514657	-0.0070785	0.00363446	-	-	-	-	-	-
PGS_ACC_OPC	suicidal_ideation_f20513_0_0	victim_sex_assault_f20531_0_0	70977	0.374914	-0.00232777	0.00262339	-	-	-	-	-	-
PGS_ACC_OPC	anhedonia_f20514_0_0	body_mass_index_bmi_f21001_0_0	72439	0.462791	0.000320012	0.000435828	-	-	-	-	-	-
PGS_ACC_OPC	anhedonia_f20514_0_0	partner_sexual_abuse_f20524_0_0	72282	0.0775959	-0.00689948	0.00390942	-	-	-	-	-	-
PGS_ACC_OPC	anhedonia_f20514_0_0	partner_physical_f20523_0_0	72324	0.0439519	-0.00549813	0.00272917	0.0814963	0.00390818	2.76903e-96	0.0924273	0.00382817	2.78969e-128
PGS_ACC_OPC	anhedonia_f20514_0_0	rentmortgage_f20525_0_0	71438	0.0180509	-0.00586521	0.00248039	0.0449222	0.00356499	2.28217e-36	0.0565896	0.0034936	6.62728e-59
PGS_ACC_OPC	anhedonia_f20514_0_0	belittled_by_partner_f20521_0_0	72351	0.0156056	-0.00484286	0.00200278	0.0883943	0.00284799	4.09246e-210	0.0980236	0.0028218	3.08642e-262
PGS_ACC_OPC	anhedonia_f20514_0_0	confiding_relationship_f20522_0_0	70409	0.147698	0.00237356	0.00163951	-	-	-	-	-	-
PGS_ACC_OPC	anhedonia_f20514_0_0	serious_accident_f20526_0_0	72505	0.175407	-0.0112096	0.00827249	-	-	-	-	-	-
PGS_ACC_OPC	anhedonia_f20514_0_0	warzone_f20527_0_0	72547	0.85049	0.0031573	0.0167501	-	-	-	-	-	-
PGS_ACC_OPC	anhedonia_f20514_0_0	lifethreatening_illness_f20528_0_0	72265	0.0431344	-0.0122401	0.00605215	0.070823	0.00853767	1.10101e-16	0.0951604	0.00846618	2.74148e-29
PGS_ACC_OPC	anhedonia_f20514_0_0	victim_violent_crime_f20529_0_0	72418	0.475211	-0.00432431	0.00605621	-	-	-	-	-	-
PGS_ACC_OPC	anhedonia_f20514_0_0	witness_sudden_death_f20530_0_0	72458	0.925407	-0.000685633	0.00732312	-	-	-	-	-	-
PGS_ACC_OPC	anhedonia_f20514_0_0	victim_sex_assault_f20531_0_0	71312	0.478906	-0.00373471	0.00527451	-	-	-	-	-	-
PGS_ACC_OPC	sleep_prob_f20517_0_0	body_mass_index_bmi_f21001_0_0	72536	0.899823	8.80412e-05	0.000699379	-	-	-	-	-	-
PGS_ACC_OPC	sleep_prob_f20517_0_0	partner_sexual_abuse_f20524_0_0	72373	0.900246	0.000785509	0.00626651	-	-	-	-	-	-
PGS_ACC_OPC	sleep_prob_f20517_0_0	partner_physical_f20523_0_0	72418	0.04999	-0.00856106	0.0043677	0.114453	0.00625775	1.47264e-74	0.131475	0.00612704	7.97861e-102
PGS_ACC_OPC	sleep_prob_f20517_0_0	rentmortgage_f20525_0_0	71519	0.0173346	-0.00946412	0.00397721	0.0415848	0.00571775	3.55391e-13	0.0604103	0.00559485	3.71331e-27
PGS_ACC_OPC	sleep_prob_f20517_0_0	belittled_by_partner_f20521_0_0	72442	0.910024	-0.000363476	0.00321636	-	-	-	-	-	-
PGS_ACC_OPC	sleep_prob_f20517_0_0	confiding_relationship_f20522_0_0	70486	0.493326	0.0018035	0.00263273	-	-	-	-	-	-
PGS_ACC_OPC	sleep_prob_f20517_0_0	serious_accident_f20526_0_0	72596	0.0537254	-0.0255083	0.0132231	-	-	-	-	-	-
PGS_ACC_OPC	sleep_prob_f20517_0_0	warzone_f20527_0_0	72644	0.29417	-0.0281745	0.0268578	-	-	-	-	-	-
PGS_ACC_OPC	sleep_prob_f20517_0_0	lifethreatening_illness_f20528_0_0	72356	0.631161	-0.00465132	0.00968833	-	-	-	-	-	-
PGS_ACC_OPC	sleep_prob_f20517_0_0	victim_violent_crime_f20529_0_0	72514	0.510551	-0.00637032	0.00968159	-	-	-	-	-	-
PGS_ACC_OPC	sleep_prob_f20517_0_0	witness_sudden_death_f20530_0_0	72555	0.718061	0.00422639	0.0117058	-	-	-	-	-	-
PGS_ACC_OPC	sleep_prob_f20517_0_0	victim_sex_assault_f20531_0_0	71398	0.524867	-0.00538073	0.00846207	-	-	-	-	-	-
PGS_ACC_OPC	pscycomotor_f20518_0_0	body_mass_index_bmi_f21001_0_0	72547	0.422867	-0.00021702	0.00027078	-	-	-	-	-	-
PGS_ACC_OPC	pscycomotor_f20518_0_0	partner_sexual_abuse_f20524_0_0	72384	0.876204	0.000376608	0.0024175	-	-	-	-	-	-
PGS_ACC_OPC	pscycomotor_f20518_0_0	partner_physical_f20523_0_0	72425	0.0740056	-0.00301628	0.00168827	-	-	-	-	-	-
PGS_ACC_OPC	pscycomotor_f20518_0_0	rentmortgage_f20525_0_0	71531	0.193034	-0.00198669	0.00152627	-	-	-	-	-	-
PGS_ACC_OPC	pscycomotor_f20518_0_0	belittled_by_partner_f20521_0_0	72449	0.822978	-0.000278768	0.00124607	-	-	-	-	-	-
PGS_ACC_OPC	pscycomotor_f20518_0_0	confiding_relationship_f20522_0_0	70494	0.0494248	0.00200439	0.00102007	0.0220141	0.00146111	3.22452e-51	0.0180291	0.00144494	1.08131e-35
PGS_ACC_OPC	pscycomotor_f20518_0_0	serious_accident_f20526_0_0	72608	0.202621	-0.0065079	0.00510771	-	-	-	-	-	-
PGS_ACC_OPC	pscycomotor_f20518_0_0	warzone_f20527_0_0	72657	0.394779	-0.00881312	0.0103563	-	-	-	-	-	-
PGS_ACC_OPC	pscycomotor_f20518_0_0	lifethreatening_illness_f20528_0_0	72371	0.0184064	-0.00882126	0.00374195	0.0400728	0.00527915	3.21834e-14	0.0576092	0.00523083	3.46811e-28
PGS_ACC_OPC	pscycomotor_f20518_0_0	victim_violent_crime_f20529_0_0	72526	0.58031	-0.00207031	0.00374422	-	-	-	-	-	-
PGS_ACC_OPC	pscycomotor_f20518_0_0	witness_sudden_death_f20530_0_0	72567	0.485597	-0.00315489	0.00452424	-	-	-	-	-	-
PGS_ACC_OPC	pscycomotor_f20518_0_0	victim_sex_assault_f20531_0_0	71409	0.659835	-0.00143259	0.00325484	-	-	-	-	-	-
PGS_ACC_OPC	tiredness_f20519_0_0	body_mass_index_bmi_f21001_0_0	72529	0.244059	-0.00072644	0.000623601	-	-	-	-	-	-
PGS_ACC_OPC	tiredness_f20519_0_0	partner_sexual_abuse_f20524_0_0	72365	0.755923	-0.00174788	0.00562307	-	-	-	-	-	-
PGS_ACC_OPC	tiredness_f20519_0_0	partner_physical_f20523_0_0	72408	0.256847	-0.00444689	0.00392181	-	-	-	-	-	-
PGS_ACC_OPC	tiredness_f20519_0_0	rentmortgage_f20525_0_0	71516	0.00723028	-0.00960415	0.00357547	0.0502442	0.00513937	1.46989e-22	0.0693497	0.00502891	3.31654e-43
PGS_ACC_OPC	tiredness_f20519_0_0	belittled_by_partner_f20521_0_0	72433	0.407797	-0.0023813	0.00287673	-	-	-	-	-	-
PGS_ACC_OPC	tiredness_f20519_0_0	confiding_relationship_f20522_0_0	70480	0.741391	0.000779018	0.00236056	-	-	-	-	-	-
PGS_ACC_OPC	tiredness_f20519_0_0	serious_accident_f20526_0_0	72588	0.252816	-0.0135948	0.0118883	-	-	-	-	-	-
PGS_ACC_OPC	tiredness_f20519_0_0	warzone_f20527_0_0	72637	0.976573	-0.000709288	0.0241538	-	-	-	-	-	-
PGS_ACC_OPC	tiredness_f20519_0_0	lifethreatening_illness_f20528_0_0	72348	0.0289192	-0.0189609	0.00867924	0.186993	0.0122505	1.6025e-52	0.224696	0.0121419	2.77983e-76
PGS_ACC_OPC	tiredness_f20519_0_0	victim_violent_crime_f20529_0_0	72508	0.379833	-0.00764722	0.00870774	-	-	-	-	-	-
PGS_ACC_OPC	tiredness_f20519_0_0	witness_sudden_death_f20530_0_0	72547	0.89847	0.00134293	0.0105249	-	-	-	-	-	-
PGS_ACC_OPC	tiredness_f20519_0_0	victim_sex_assault_f20531_0_0	71394	0.604423	0.00393682	0.00759925	-	-	-	-	-	-
PGS_ACC_OPC	PHQ9	body_mass_index_bmi_f21001_0_0	71148	0.666519	-0.00122846	0.0028507	-	-	-	-	-	-
PGS_ACC_OPC	PHQ9	partner_sexual_abuse_f20524_0_0	71021	0.499922	-0.0173102	0.0256593	-	-	-	-	-	-
PGS_ACC_OPC	PHQ9	partner_physical_f20523_0_0	71047	0.0346124	-0.0378563	0.0179167	0.738049	0.0256255	2.29604e-181	0.813287	0.0251262	3.57325e-228
PGS_ACC_OPC	PHQ9	rentmortgage_f20525_0_0	70256	0.0050248	-0.0460143	0.0164013	0.360569	0.0235998	1.29321e-52	0.452078	0.0230067	9.87862e-86
PGS_ACC_OPC	PHQ9	belittled_by_partner_f20521_0_0	71084	0.289922	-0.013793	0.0130331	-	-	-	-	-	-
PGS_ACC_OPC	PHQ9	confiding_relationship_f20522_0_0	69243	0.227631	0.0130034	0.0107778	-	-	-	-	-	-
PGS_ACC_OPC	PHQ9	serious_accident_f20526_0_0	71223	0.0624099	-0.10152	0.0544808	-	-	-	-	-	-
PGS_ACC_OPC	PHQ9	warzone_f20527_0_0	71256	0.312861	-0.111064	0.110046	-	-	-	-	-	-
PGS_ACC_OPC	PHQ9	lifethreatening_illness_f20528_0_0	71004	0.0168798	-0.0951502	0.0398223	0.684958	0.0561427	3.35153e-34	0.874077	0.0556981	2.08957e-55
PGS_ACC_OPC	PHQ9	victim_violent_crime_f20529_0_0	71152	0.518424	-0.0256904	0.039782	-	-	-	-	-	-
PGS_ACC_OPC	PHQ9	witness_sudden_death_f20530_0_0	71176	0.913484	0.00522624	0.0481033	-	-	-	-	-	-
PGS_ACC_OPC	PHQ9	victim_sex_assault_f20531_0_0	70107	0.434193	-0.0269693	0.0344858	-	-	-	-	-	-

### Sheet: Supp Table 16
Supp Table 16 UK Biobank adult other PGS results in males
PGS	Outcome	Exposure	Sample_size	P value	Interaction Beta	SE Beta	Simple slope high PGS	SE simple slope high PGS	P value simple slope high PGS	Simple slope low PGS	SE simple slope low PGS	P value simple slope low PGS
PGS_ACC_excitatory	inadequecy_f20507_0_0	body_mass_index_bmi_f21001_0_0	56371	0.512715	-0.000390384	0.000596352	-	-	-	-	-	-
PGS_ACC_excitatory	inadequecy_f20507_0_0	partner_sexual_abuse_f20524_0_0	56401	0.00119741	-0.0597314	0.0184375	0.183575	0.0261184	2.11032e-12	0.301387	0.023385	5.94661e-38
PGS_ACC_excitatory	inadequecy_f20507_0_0	partner_physical_f20523_0_0	56385	0.401663	-0.00467602	0.00557557	-	-	-	-	-	-
PGS_ACC_excitatory	inadequecy_f20507_0_0	rentmortgage_f20525_0_0	55698	0.253023	-0.00319933	0.00279895	-	-	-	-	-	-
PGS_ACC_excitatory	inadequecy_f20507_0_0	belittled_by_partner_f20521_0_0	56362	0.609348	-0.00183433	0.00358964	-	-	-	-	-	-
PGS_ACC_excitatory	inadequecy_f20507_0_0	confiding_relationship_f20522_0_0	55378	0.0270202	-0.00410762	0.00185757	0.0429406	0.00261042	1.17538e-60	0.0510395	0.00261207	9.7233e-85
PGS_ACC_excitatory	inadequecy_f20507_0_0	serious_accident_f20526_0_0	56429	0.153155	-0.0100843	0.0070594	-	-	-	-	-	-
PGS_ACC_excitatory	inadequecy_f20507_0_0	warzone_f20527_0_0	56414	0.352039	0.00915982	0.0098424	-	-	-	-	-	-
PGS_ACC_excitatory	inadequecy_f20507_0_0	lifethreatening_illness_f20528_0_0	56325	0.0588737	0.011837	0.00626573	-	-	-	-	-	-
PGS_ACC_excitatory	inadequecy_f20507_0_0	victim_violent_crime_f20529_0_0	56434	0.0698719	-0.0100186	0.00552666	-	-	-	-	-	-
PGS_ACC_excitatory	inadequecy_f20507_0_0	witness_sudden_death_f20530_0_0	56411	0.835721	-0.00125795	0.00606619	-	-	-	-	-	-
PGS_ACC_excitatory	inadequecy_f20507_0_0	victim_sex_assault_f20531_0_0	56179	0.034796	-0.0188059	0.00890948	0.150352	0.012421	1.09961e-33	0.187446	0.012531	1.71483e-50
PGS_ACC_excitatory	concentration_f20508_0_0	body_mass_index_bmi_f21001_0_0	56511	0.657204	0.000261569	0.000589413	-	-	-	-	-	-
PGS_ACC_excitatory	concentration_f20508_0_0	partner_sexual_abuse_f20524_0_0	56545	0.184283	-0.0243959	0.0183745	-	-	-	-	-	-
PGS_ACC_excitatory	concentration_f20508_0_0	partner_physical_f20523_0_0	56528	0.961562	-0.000265746	0.00551417	-	-	-	-	-	-
PGS_ACC_excitatory	concentration_f20508_0_0	rentmortgage_f20525_0_0	55822	0.53598	-0.00170911	0.0027615	-	-	-	-	-	-
PGS_ACC_excitatory	concentration_f20508_0_0	belittled_by_partner_f20521_0_0	56501	0.648062	-0.00163653	0.00358528	-	-	-	-	-	-
PGS_ACC_excitatory	concentration_f20508_0_0	confiding_relationship_f20522_0_0	55505	0.0133197	-0.00454424	0.00183592	0.0392404	0.00258008	3.92808e-52	0.0481988	0.00258169	1.51828e-77
PGS_ACC_excitatory	concentration_f20508_0_0	serious_accident_f20526_0_0	56566	0.78442	0.00191169	0.00698808	-	-	-	-	-	-
PGS_ACC_excitatory	concentration_f20508_0_0	warzone_f20527_0_0	56553	0.0779939	0.0171483	0.00972964	-	-	-	-	-	-
PGS_ACC_excitatory	concentration_f20508_0_0	lifethreatening_illness_f20528_0_0	56466	0.968084	-0.000247658	0.00618962	-	-	-	-	-	-
PGS_ACC_excitatory	concentration_f20508_0_0	victim_violent_crime_f20529_0_0	56571	0.490103	-0.00377686	0.00547253	-	-	-	-	-	-
PGS_ACC_excitatory	concentration_f20508_0_0	witness_sudden_death_f20530_0_0	56545	0.365684	0.00542196	0.00599381	-	-	-	-	-	-
PGS_ACC_excitatory	concentration_f20508_0_0	victim_sex_assault_f20531_0_0	56311	0.571787	-0.00498267	0.00881225	-	-	-	-	-	-
PGS_ACC_excitatory	depressed_mood_f20510_0_0	body_mass_index_bmi_f21001_0_0	56430	0.300643	0.000592859	0.000572774	-	-	-	-	-	-
PGS_ACC_excitatory	depressed_mood_f20510_0_0	partner_sexual_abuse_f20524_0_0	56464	0.157562	-0.025236	0.0178556	-	-	-	-	-	-
PGS_ACC_excitatory	depressed_mood_f20510_0_0	partner_physical_f20523_0_0	56449	0.670553	0.00227817	0.00535546	-	-	-	-	-	-
PGS_ACC_excitatory	depressed_mood_f20510_0_0	rentmortgage_f20525_0_0	55744	0.333861	0.0025931	0.00268333	-	-	-	-	-	-
PGS_ACC_excitatory	depressed_mood_f20510_0_0	belittled_by_partner_f20521_0_0	56421	0.10598	0.00561743	0.00347494	-	-	-	-	-	-
PGS_ACC_excitatory	depressed_mood_f20510_0_0	confiding_relationship_f20522_0_0	55431	0.745515	-0.000579544	0.00178563	-	-	-	-	-	-
PGS_ACC_excitatory	depressed_mood_f20510_0_0	serious_accident_f20526_0_0	56490	0.241071	-0.00795207	0.00678316	-	-	-	-	-	-
PGS_ACC_excitatory	depressed_mood_f20510_0_0	warzone_f20527_0_0	56474	0.609212	0.00482638	0.00944125	-	-	-	-	-	-
PGS_ACC_excitatory	depressed_mood_f20510_0_0	lifethreatening_illness_f20528_0_0	56387	0.719286	0.00216264	0.00601709	-	-	-	-	-	-
PGS_ACC_excitatory	depressed_mood_f20510_0_0	victim_violent_crime_f20529_0_0	56494	0.025865	-0.0118361	0.00531174	0.0688737	0.007493	3.99256e-20	0.0922111	0.00749707	1.00815e-34
PGS_ACC_excitatory	depressed_mood_f20510_0_0	witness_sudden_death_f20530_0_0	56469	0.506143	-0.00387164	0.00582324	-	-	-	-	-	-
PGS_ACC_excitatory	depressed_mood_f20510_0_0	victim_sex_assault_f20531_0_0	56234	0.0127338	-0.0213812	0.00858266	0.120879	0.0119641	5.59063e-24	0.163046	0.012074	1.72226e-41
PGS_ACC_excitatory	changed_appetite_f20511_0_0	body_mass_index_bmi_f21001_0_0	56528	0.854517	0.000102874	0.000561055	-	-	-	-	-	-
PGS_ACC_excitatory	changed_appetite_f20511_0_0	partner_sexual_abuse_f20524_0_0	56557	0.0328514	-0.0376121	0.0176256	0.20216	0.024988	6.07085e-16	0.276337	0.0223369	4.14906e-35
PGS_ACC_excitatory	changed_appetite_f20511_0_0	partner_physical_f20523_0_0	56541	0.767499	-0.00157482	0.00532662	-	-	-	-	-	-
PGS_ACC_excitatory	changed_appetite_f20511_0_0	rentmortgage_f20525_0_0	55834	0.0614264	0.00499452	0.00267022	-	-	-	-	-	-
PGS_ACC_excitatory	changed_appetite_f20511_0_0	belittled_by_partner_f20521_0_0	56513	0.000133797	-0.0132659	0.00347308	0.107559	0.00490081	2.56412e-106	0.133725	0.00478765	1.62138e-170
PGS_ACC_excitatory	changed_appetite_f20511_0_0	confiding_relationship_f20522_0_0	55520	0.242685	-0.00208073	0.00178097	-	-	-	-	-	-
PGS_ACC_excitatory	changed_appetite_f20511_0_0	serious_accident_f20526_0_0	56583	0.182803	-0.00898945	0.00674788	-	-	-	-	-	-
PGS_ACC_excitatory	changed_appetite_f20511_0_0	warzone_f20527_0_0	56570	0.454386	0.00702751	0.00939345	-	-	-	-	-	-
PGS_ACC_excitatory	changed_appetite_f20511_0_0	lifethreatening_illness_f20528_0_0	56479	0.552303	-0.00355185	0.00597637	-	-	-	-	-	-
PGS_ACC_excitatory	changed_appetite_f20511_0_0	victim_violent_crime_f20529_0_0	56589	0.156274	-0.00749657	0.00528772	-	-	-	-	-	-
PGS_ACC_excitatory	changed_appetite_f20511_0_0	witness_sudden_death_f20530_0_0	56565	0.661245	-0.00253362	0.0057819	-	-	-	-	-	-
PGS_ACC_excitatory	changed_appetite_f20511_0_0	victim_sex_assault_f20531_0_0	56327	0.492778	-0.00584202	0.00851728	-	-	-	-	-	-
PGS_ACC_excitatory	suicidal_ideation_f20513_0_0	body_mass_index_bmi_f21001_0_0	56193	0.267339	0.000342325	0.000308617	-	-	-	-	-	-
PGS_ACC_excitatory	suicidal_ideation_f20513_0_0	partner_sexual_abuse_f20524_0_0	56225	0.137836	-0.0142077	0.00957444	-	-	-	-	-	-
PGS_ACC_excitatory	suicidal_ideation_f20513_0_0	partner_physical_f20523_0_0	56211	0.0297651	0.00628273	0.00289093	0.0545154	0.00415481	2.85052e-39	0.0421268	0.00394839	1.50156e-26
PGS_ACC_excitatory	suicidal_ideation_f20513_0_0	rentmortgage_f20525_0_0	55508	0.0743525	-0.00257302	0.0014419	-	-	-	-	-	-
PGS_ACC_excitatory	suicidal_ideation_f20513_0_0	belittled_by_partner_f20521_0_0	56190	0.23776	0.00221889	0.00187943	-	-	-	-	-	-
PGS_ACC_excitatory	suicidal_ideation_f20513_0_0	confiding_relationship_f20522_0_0	55204	0.77422	-0.00027629	0.00096315	-	-	-	-	-	-
PGS_ACC_excitatory	suicidal_ideation_f20513_0_0	serious_accident_f20526_0_0	56248	0.0316812	-0.00784759	0.00365265	0.0232282	0.00505616	4.35697e-06	0.0387023	0.00510552	3.49564e-14
PGS_ACC_excitatory	suicidal_ideation_f20513_0_0	warzone_f20527_0_0	56237	0.604568	0.00262793	0.00507474	-	-	-	-	-	-
PGS_ACC_excitatory	suicidal_ideation_f20513_0_0	lifethreatening_illness_f20528_0_0	56155	0.97314	-0.000108859	0.00323313	-	-	-	-	-	-
PGS_ACC_excitatory	suicidal_ideation_f20513_0_0	victim_violent_crime_f20529_0_0	56257	0.348439	-0.00267849	0.00285666	-	-	-	-	-	-
PGS_ACC_excitatory	suicidal_ideation_f20513_0_0	witness_sudden_death_f20530_0_0	56233	0.722662	-0.00111144	0.00313166	-	-	-	-	-	-
PGS_ACC_excitatory	suicidal_ideation_f20513_0_0	victim_sex_assault_f20531_0_0	56008	0.355343	-0.00425439	0.00460291	-	-	-	-	-	-
PGS_ACC_excitatory	anhedonia_f20514_0_0	body_mass_index_bmi_f21001_0_0	56470	0.682329	0.000246769	0.000602922	-	-	-	-	-	-
PGS_ACC_excitatory	anhedonia_f20514_0_0	partner_sexual_abuse_f20524_0_0	56500	0.590423	-0.0100618	0.0186944	-	-	-	-	-	-
PGS_ACC_excitatory	anhedonia_f20514_0_0	partner_physical_f20523_0_0	56484	0.232066	-0.00675229	0.00565014	-	-	-	-	-	-
PGS_ACC_excitatory	anhedonia_f20514_0_0	rentmortgage_f20525_0_0	55777	0.547168	-0.00170415	0.00283076	-	-	-	-	-	-
PGS_ACC_excitatory	anhedonia_f20514_0_0	belittled_by_partner_f20521_0_0	56456	0.869655	-0.00060285	0.00367372	-	-	-	-	-	-
PGS_ACC_excitatory	anhedonia_f20514_0_0	confiding_relationship_f20522_0_0	55469	0.0103046	-0.0048155	0.001877	0.0478874	0.00263845	2.10607e-73	0.057381	0.00263896	2.16597e-104
PGS_ACC_excitatory	anhedonia_f20514_0_0	serious_accident_f20526_0_0	56528	0.211872	-0.00892674	0.00715027	-	-	-	-	-	-
PGS_ACC_excitatory	anhedonia_f20514_0_0	warzone_f20527_0_0	56512	0.540054	0.0060952	0.00994752	-	-	-	-	-	-
PGS_ACC_excitatory	anhedonia_f20514_0_0	lifethreatening_illness_f20528_0_0	56424	0.675344	0.00265437	0.00633763	-	-	-	-	-	-
PGS_ACC_excitatory	anhedonia_f20514_0_0	victim_violent_crime_f20529_0_0	56531	0.0574772	-0.0106406	0.00560117	-	-	-	-	-	-
PGS_ACC_excitatory	anhedonia_f20514_0_0	witness_sudden_death_f20530_0_0	56506	0.471139	-0.0044197	0.00613308	-	-	-	-	-	-
PGS_ACC_excitatory	anhedonia_f20514_0_0	victim_sex_assault_f20531_0_0	56273	0.0254991	-0.0202089	0.00904682	0.107895	0.0126095	1.19122e-17	0.14775	0.0127201	3.73228e-31
PGS_ACC_excitatory	sleep_prob_f20517_0_0	body_mass_index_bmi_f21001_0_0	56457	0.322701	-0.000902135	0.000912232	-	-	-	-	-	-
PGS_ACC_excitatory	sleep_prob_f20517_0_0	partner_sexual_abuse_f20524_0_0	56488	0.426179	0.0225241	0.0283053	-	-	-	-	-	-
PGS_ACC_excitatory	sleep_prob_f20517_0_0	partner_physical_f20523_0_0	56473	0.0421161	0.0173683	0.00854561	0.16286	0.0123212	7.92792e-40	0.128611	0.0116605	2.93962e-28
PGS_ACC_excitatory	sleep_prob_f20517_0_0	rentmortgage_f20525_0_0	55768	0.270631	0.0047298	0.00429348	-	-	-	-	-	-
PGS_ACC_excitatory	sleep_prob_f20517_0_0	belittled_by_partner_f20521_0_0	56446	0.919059	0.000567717	0.00558666	-	-	-	-	-	-
PGS_ACC_excitatory	sleep_prob_f20517_0_0	confiding_relationship_f20522_0_0	55459	0.918787	0.000290965	0.00285364	-	-	-	-	-	-
PGS_ACC_excitatory	sleep_prob_f20517_0_0	serious_accident_f20526_0_0	56516	0.760297	-0.00329969	0.0108154	-	-	-	-	-	-
PGS_ACC_excitatory	sleep_prob_f20517_0_0	warzone_f20527_0_0	56499	0.973191	-0.000506157	0.0150613	-	-	-	-	-	-
PGS_ACC_excitatory	sleep_prob_f20517_0_0	lifethreatening_illness_f20528_0_0	56411	0.159769	-0.013499	0.00960188	-	-	-	-	-	-
PGS_ACC_excitatory	sleep_prob_f20517_0_0	victim_violent_crime_f20529_0_0	56518	0.225263	-0.0102753	0.0084733	-	-	-	-	-	-
PGS_ACC_excitatory	sleep_prob_f20517_0_0	witness_sudden_death_f20530_0_0	56496	0.346235	-0.00874863	0.00928804	-	-	-	-	-	-
PGS_ACC_excitatory	sleep_prob_f20517_0_0	victim_sex_assault_f20531_0_0	56257	0.0216786	-0.0314182	0.0136838	0.165252	0.0190855	4.90429e-18	0.227215	0.0192384	3.76107e-32
PGS_ACC_excitatory	pscycomotor_f20518_0_0	body_mass_index_bmi_f21001_0_0	56497	0.831077	-8.00965e-05	0.000375474	-	-	-	-	-	-
PGS_ACC_excitatory	pscycomotor_f20518_0_0	partner_sexual_abuse_f20524_0_0	56532	0.0870139	-0.0198963	0.0116258	-	-	-	-	-	-
PGS_ACC_excitatory	pscycomotor_f20518_0_0	partner_physical_f20523_0_0	56514	0.948332	0.000227731	0.00351427	-	-	-	-	-	-
PGS_ACC_excitatory	pscycomotor_f20518_0_0	rentmortgage_f20525_0_0	55808	0.372252	0.00156729	0.00175652	-	-	-	-	-	-
PGS_ACC_excitatory	pscycomotor_f20518_0_0	belittled_by_partner_f20521_0_0	56485	0.772761	-0.000664272	0.00230038	-	-	-	-	-	-
PGS_ACC_excitatory	pscycomotor_f20518_0_0	confiding_relationship_f20522_0_0	55494	0.0397447	-0.00241986	0.00117672	0.0146987	0.00165445	6.61644e-19	0.0194697	0.00165453	6.2628e-32
PGS_ACC_excitatory	pscycomotor_f20518_0_0	serious_accident_f20526_0_0	56555	0.907194	-0.000518826	0.0044504	-	-	-	-	-	-
PGS_ACC_excitatory	pscycomotor_f20518_0_0	warzone_f20527_0_0	56541	0.502157	-0.00415795	0.00619569	-	-	-	-	-	-
PGS_ACC_excitatory	pscycomotor_f20518_0_0	lifethreatening_illness_f20528_0_0	56456	0.721992	-0.00139992	0.00393458	-	-	-	-	-	-
PGS_ACC_excitatory	pscycomotor_f20518_0_0	victim_violent_crime_f20529_0_0	56558	0.422948	-0.00279798	0.0034917	-	-	-	-	-	-
PGS_ACC_excitatory	pscycomotor_f20518_0_0	witness_sudden_death_f20530_0_0	56533	0.970598	-0.000140647	0.00381589	-	-	-	-	-	-
PGS_ACC_excitatory	pscycomotor_f20518_0_0	victim_sex_assault_f20531_0_0	56299	0.307686	-0.00573608	0.00562306	-	-	-	-	-	-
PGS_ACC_excitatory	tiredness_f20519_0_0	body_mass_index_bmi_f21001_0_0	56468	0.967586	3.36447e-05	0.000827936	-	-	-	-	-	-
PGS_ACC_excitatory	tiredness_f20519_0_0	partner_sexual_abuse_f20524_0_0	56498	0.202352	0.0329195	0.0258213	-	-	-	-	-	-
PGS_ACC_excitatory	tiredness_f20519_0_0	partner_physical_f20523_0_0	56483	0.450684	0.00587136	0.00778405	-	-	-	-	-	-
PGS_ACC_excitatory	tiredness_f20519_0_0	rentmortgage_f20525_0_0	55779	0.713882	0.0014325	0.003907	-	-	-	-	-	-
PGS_ACC_excitatory	tiredness_f20519_0_0	belittled_by_partner_f20521_0_0	56457	0.374096	0.0045081	0.00507193	-	-	-	-	-	-
PGS_ACC_excitatory	tiredness_f20519_0_0	confiding_relationship_f20522_0_0	55468	0.0838664	-0.00448469	0.00259424	-	-	-	-	-	-
PGS_ACC_excitatory	tiredness_f20519_0_0	serious_accident_f20526_0_0	56524	0.874353	0.00155948	0.00986188	-	-	-	-	-	-
PGS_ACC_excitatory	tiredness_f20519_0_0	warzone_f20527_0_0	56509	0.187818	-0.0180927	0.013737	-	-	-	-	-	-
PGS_ACC_excitatory	tiredness_f20519_0_0	lifethreatening_illness_f20528_0_0	56420	0.910696	-0.000977081	0.00871139	-	-	-	-	-	-
PGS_ACC_excitatory	tiredness_f20519_0_0	victim_violent_crime_f20529_0_0	56527	0.668406	-0.00330837	0.0077237	-	-	-	-	-	-
PGS_ACC_excitatory	tiredness_f20519_0_0	witness_sudden_death_f20530_0_0	56503	0.588879	0.00457208	0.00845955	-	-	-	-	-	-
PGS_ACC_excitatory	tiredness_f20519_0_0	victim_sex_assault_f20531_0_0	56268	0.599892	-0.00654498	0.0124771	-	-	-	-	-	-
PGS_ACC_excitatory	PHQ9	body_mass_index_bmi_f21001_0_0	55679	0.750566	0.00116722	0.00367173	-	-	-	-	-	-
PGS_ACC_excitatory	PHQ9	partner_sexual_abuse_f20524_0_0	55722	0.407247	-0.0963464	0.116255	-	-	-	-	-	-
PGS_ACC_excitatory	PHQ9	partner_physical_f20523_0_0	55708	0.446634	0.0263356	0.0346045	-	-	-	-	-	-
PGS_ACC_excitatory	PHQ9	rentmortgage_f20525_0_0	55054	0.887607	-0.00245029	0.0173369	-	-	-	-	-	-
PGS_ACC_excitatory	PHQ9	belittled_by_partner_f20521_0_0	55693	0.899668	0.00281018	0.0222887	-	-	-	-	-	-
PGS_ACC_excitatory	PHQ9	confiding_relationship_f20522_0_0	54753	0.0297709	-0.0250233	0.0115146	0.326392	0.0161821	3.83826e-90	0.375723	0.0161924	1.56868e-118
PGS_ACC_excitatory	PHQ9	serious_accident_f20526_0_0	55746	0.498338	-0.0296356	0.0437678	-	-	-	-	-	-
PGS_ACC_excitatory	PHQ9	warzone_f20527_0_0	55727	0.555663	0.0358628	0.0608566	-	-	-	-	-	-
PGS_ACC_excitatory	PHQ9	lifethreatening_illness_f20528_0_0	55656	0.766744	0.0114783	0.0386948	-	-	-	-	-	-
PGS_ACC_excitatory	PHQ9	victim_violent_crime_f20529_0_0	55749	0.113925	-0.054071	0.0342044	-	-	-	-	-	-
PGS_ACC_excitatory	PHQ9	witness_sudden_death_f20530_0_0	55728	0.898736	-0.00478064	0.0375663	-	-	-	-	-	-
PGS_ACC_excitatory	PHQ9	victim_sex_assault_f20531_0_0	55510	0.0440584	-0.111213	0.0552313	1.14354	0.0769601	7.60936e-50	1.36287	0.0777554	1.34965e-68
PGS_ACC_astrocyte	inadequecy_f20507_0_0	body_mass_index_bmi_f21001_0_0	56371	0.666323	-0.000260286	0.000603628	-	-	-	-	-	-
PGS_ACC_astrocyte	inadequecy_f20507_0_0	partner_sexual_abuse_f20524_0_0	56401	0.729774	0.00587996	0.0170223	-	-	-	-	-	-
PGS_ACC_astrocyte	inadequecy_f20507_0_0	partner_physical_f20523_0_0	56385	0.185653	0.00751622	0.00567878	-	-	-	-	-	-
PGS_ACC_astrocyte	inadequecy_f20507_0_0	rentmortgage_f20525_0_0	55698	0.0802818	-0.0048236	0.00275779	-	-	-	-	-	-
PGS_ACC_astrocyte	inadequecy_f20507_0_0	belittled_by_partner_f20521_0_0	56362	0.97418	-0.000116733	0.00360662	-	-	-	-	-	-
PGS_ACC_astrocyte	inadequecy_f20507_0_0	confiding_relationship_f20522_0_0	55378	0.0981705	0.00307222	0.00185766	-	-	-	-	-	-
PGS_ACC_astrocyte	inadequecy_f20507_0_0	serious_accident_f20526_0_0	56429	0.0701478	0.0126433	0.00698141	-	-	-	-	-	-
PGS_ACC_astrocyte	inadequecy_f20507_0_0	warzone_f20527_0_0	56414	0.217299	0.0119659	0.00969873	-	-	-	-	-	-
PGS_ACC_astrocyte	inadequecy_f20507_0_0	lifethreatening_illness_f20528_0_0	56325	0.0118439	0.0158782	0.00630877	0.0859975	0.00875398	9.27475e-23	0.0548986	0.00883948	5.31457e-10
PGS_ACC_astrocyte	inadequecy_f20507_0_0	victim_violent_crime_f20529_0_0	56434	0.378985	0.00488614	0.00555385	-	-	-	-	-	-
PGS_ACC_astrocyte	inadequecy_f20507_0_0	witness_sudden_death_f20530_0_0	56411	0.0639147	0.0112451	0.00606921	-	-	-	-	-	-
PGS_ACC_astrocyte	inadequecy_f20507_0_0	victim_sex_assault_f20531_0_0	56179	0.0846835	0.015871	0.00920504	-	-	-	-	-	-
PGS_ACC_astrocyte	concentration_f20508_0_0	body_mass_index_bmi_f21001_0_0	56511	0.928552	-5.33962e-05	0.000595492	-	-	-	-	-	-
PGS_ACC_astrocyte	concentration_f20508_0_0	partner_sexual_abuse_f20524_0_0	56545	0.0313512	-0.0373414	0.0173468	0.220061	0.0231444	2.01314e-21	0.293235	0.0246193	1.13765e-32
PGS_ACC_astrocyte	concentration_f20508_0_0	partner_physical_f20523_0_0	56528	0.111388	0.00893887	0.00561483	-	-	-	-	-	-
PGS_ACC_astrocyte	concentration_f20508_0_0	rentmortgage_f20525_0_0	55822	0.854626	-0.000497723	0.00271654	-	-	-	-	-	-
PGS_ACC_astrocyte	concentration_f20508_0_0	belittled_by_partner_f20521_0_0	56501	0.339527	0.00344023	0.00360193	-	-	-	-	-	-
PGS_ACC_astrocyte	concentration_f20508_0_0	confiding_relationship_f20522_0_0	55505	0.920883	0.000182315	0.00183561	-	-	-	-	-	-
PGS_ACC_astrocyte	concentration_f20508_0_0	serious_accident_f20526_0_0	56566	0.638171	-0.00324664	0.00690392	-	-	-	-	-	-
PGS_ACC_astrocyte	concentration_f20508_0_0	warzone_f20527_0_0	56553	0.0404891	0.0196526	0.00959241	0.0671155	0.0136137	8.24598e-07	0.0286014	0.0133619	0.0323164
PGS_ACC_astrocyte	concentration_f20508_0_0	lifethreatening_illness_f20528_0_0	56466	0.24828	0.00718876	0.00622646	-	-	-	-	-	-
PGS_ACC_astrocyte	concentration_f20508_0_0	victim_violent_crime_f20529_0_0	56571	0.0609902	0.010296	0.00549532	-	-	-	-	-	-
PGS_ACC_astrocyte	concentration_f20508_0_0	witness_sudden_death_f20530_0_0	56545	0.651567	0.00270849	0.0059977	-	-	-	-	-	-
PGS_ACC_astrocyte	concentration_f20508_0_0	victim_sex_assault_f20531_0_0	56311	0.635669	0.0043168	0.00911167	-	-	-	-	-	-
PGS_ACC_astrocyte	depressed_mood_f20510_0_0	body_mass_index_bmi_f21001_0_0	56430	0.330478	-0.000563348	0.000578885	-	-	-	-	-	-
PGS_ACC_astrocyte	depressed_mood_f20510_0_0	partner_sexual_abuse_f20524_0_0	56464	0.342146	-0.0155995	0.0164215	-	-	-	-	-	-
PGS_ACC_astrocyte	depressed_mood_f20510_0_0	partner_physical_f20523_0_0	56449	0.364356	0.00493537	0.0054408	-	-	-	-	-	-
PGS_ACC_astrocyte	depressed_mood_f20510_0_0	rentmortgage_f20525_0_0	55744	0.00782349	-0.00702411	0.00264095	0.0293338	0.00378319	9.07475e-15	0.0431001	0.00365833	5.3168e-32
PGS_ACC_astrocyte	depressed_mood_f20510_0_0	belittled_by_partner_f20521_0_0	56421	0.929565	-0.000308801	0.00349354	-	-	-	-	-	-
PGS_ACC_astrocyte	depressed_mood_f20510_0_0	confiding_relationship_f20522_0_0	55431	0.758412	0.00054898	0.00178491	-	-	-	-	-	-
PGS_ACC_astrocyte	depressed_mood_f20510_0_0	serious_accident_f20526_0_0	56490	0.00695635	0.0180886	0.0067019	0.0925104	0.00936421	5.35219e-23	0.05707	0.00934454	1.01982e-09
PGS_ACC_astrocyte	depressed_mood_f20510_0_0	warzone_f20527_0_0	56474	0.0317411	0.0199974	0.00931103	0.0495183	0.0132109	0.000178212	0.0103296	0.0129716	0.425846
PGS_ACC_astrocyte	depressed_mood_f20510_0_0	lifethreatening_illness_f20528_0_0	56387	0.0408093	0.012381	0.00605279	0.107763	0.0084027	1.34532e-37	0.0835045	0.00848111	7.44736e-23
PGS_ACC_astrocyte	depressed_mood_f20510_0_0	victim_violent_crime_f20529_0_0	56494	0.0373972	0.0111086	0.00533697	0.0914252	0.00749358	3.41285e-34	0.0696588	0.0074854	1.37378e-20
PGS_ACC_astrocyte	depressed_mood_f20510_0_0	witness_sudden_death_f20530_0_0	56469	0.146271	0.00847099	0.00583059	-	-	-	-	-	-
PGS_ACC_astrocyte	depressed_mood_f20510_0_0	victim_sex_assault_f20531_0_0	56234	0.441545	0.00683279	0.00887846	-	-	-	-	-	-
PGS_ACC_astrocyte	changed_appetite_f20511_0_0	body_mass_index_bmi_f21001_0_0	56528	0.105035	0.000919289	0.000567132	-	-	-	-	-	-
PGS_ACC_astrocyte	changed_appetite_f20511_0_0	partner_sexual_abuse_f20524_0_0	56557	4.66384e-06	0.0750095	0.0163783	0.30971	0.0216238	1.9054e-46	0.162745	0.0237556	7.41786e-12
PGS_ACC_astrocyte	changed_appetite_f20511_0_0	partner_physical_f20523_0_0	56541	0.000153336	0.0205676	0.00543274	0.120379	0.00740119	2.3945e-59	0.0800793	0.00763429	1.02022e-25
PGS_ACC_astrocyte	changed_appetite_f20511_0_0	rentmortgage_f20525_0_0	55834	0.45951	0.00194271	0.00262649	-	-	-	-	-	-
PGS_ACC_astrocyte	changed_appetite_f20511_0_0	belittled_by_partner_f20521_0_0	56513	0.4494	0.00264388	0.00349525	-	-	-	-	-	-
PGS_ACC_astrocyte	changed_appetite_f20511_0_0	confiding_relationship_f20522_0_0	55520	0.959946	-8.94469e-05	0.00178105	-	-	-	-	-	-
PGS_ACC_astrocyte	changed_appetite_f20511_0_0	serious_accident_f20526_0_0	56583	0.708663	0.00249079	0.00666604	-	-	-	-	-	-
PGS_ACC_astrocyte	changed_appetite_f20511_0_0	warzone_f20527_0_0	56570	0.826241	-0.00203298	0.00926078	-	-	-	-	-	-
PGS_ACC_astrocyte	changed_appetite_f20511_0_0	lifethreatening_illness_f20528_0_0	56479	0.195542	0.00778154	0.00601182	-	-	-	-	-	-
PGS_ACC_astrocyte	changed_appetite_f20511_0_0	victim_violent_crime_f20529_0_0	56589	0.195135	0.00688075	0.00531105	-	-	-	-	-	-
PGS_ACC_astrocyte	changed_appetite_f20511_0_0	witness_sudden_death_f20530_0_0	56565	0.978373	-0.000156872	0.00578673	-	-	-	-	-	-
PGS_ACC_astrocyte	changed_appetite_f20511_0_0	victim_sex_assault_f20531_0_0	56327	0.219332	0.0108081	0.00879911	-	-	-	-	-	-
PGS_ACC_astrocyte	suicidal_ideation_f20513_0_0	body_mass_index_bmi_f21001_0_0	56193	0.920356	3.11685e-05	0.00031173	-	-	-	-	-	-
PGS_ACC_astrocyte	suicidal_ideation_f20513_0_0	partner_sexual_abuse_f20524_0_0	56225	0.00919858	0.0233466	0.00896333	0.167126	0.0120595	1.33426e-43	0.121385	0.0128811	4.5218e-21
PGS_ACC_astrocyte	suicidal_ideation_f20513_0_0	partner_physical_f20523_0_0	56211	0.717201	0.00106738	0.00294691	-	-	-	-	-	-
PGS_ACC_astrocyte	suicidal_ideation_f20513_0_0	rentmortgage_f20525_0_0	55508	0.317472	-0.00141759	0.00141805	-	-	-	-	-	-
PGS_ACC_astrocyte	suicidal_ideation_f20513_0_0	belittled_by_partner_f20521_0_0	56190	0.343137	0.001791	0.00188926	-	-	-	-	-	-
PGS_ACC_astrocyte	suicidal_ideation_f20513_0_0	confiding_relationship_f20522_0_0	55204	0.0173468	0.00229328	0.000963829	0.0213986	0.00136338	2.14818e-55	0.0169072	0.00133725	1.37058e-36
PGS_ACC_astrocyte	suicidal_ideation_f20513_0_0	serious_accident_f20526_0_0	56248	0.0368982	0.00752376	0.00360517	0.0382745	0.00503969	3.1343e-14	0.0235353	0.00502315	2.80125e-06
PGS_ACC_astrocyte	suicidal_ideation_f20513_0_0	warzone_f20527_0_0	56237	0.175694	0.00676821	0.00499813	-	-	-	-	-	-
PGS_ACC_astrocyte	suicidal_ideation_f20513_0_0	lifethreatening_illness_f20528_0_0	56155	0.0495775	0.0063851	0.00325168	0.0372406	0.00451369	1.61008e-16	0.0247319	0.00455729	5.75843e-08
PGS_ACC_astrocyte	suicidal_ideation_f20513_0_0	victim_violent_crime_f20529_0_0	56257	0.0768064	0.00507615	0.0028686	-	-	-	-	-	-
PGS_ACC_astrocyte	suicidal_ideation_f20513_0_0	witness_sudden_death_f20530_0_0	56233	0.118673	0.00488857	0.00313291	-	-	-	-	-	-
PGS_ACC_astrocyte	suicidal_ideation_f20513_0_0	victim_sex_assault_f20531_0_0	56008	0.00265825	0.0142818	0.00475289	0.0893437	0.00654888	2.61206e-42	0.0613592	0.00651013	4.45115e-21
PGS_ACC_astrocyte	anhedonia_f20514_0_0	body_mass_index_bmi_f21001_0_0	56470	0.601016	0.000318604	0.000609251	-	-	-	-	-	-
PGS_ACC_astrocyte	anhedonia_f20514_0_0	partner_sexual_abuse_f20524_0_0	56500	0.479374	0.0122082	0.01726	-	-	-	-	-	-
PGS_ACC_astrocyte	anhedonia_f20514_0_0	partner_physical_f20523_0_0	56484	0.908887	-0.000656827	0.00573937	-	-	-	-	-	-
PGS_ACC_astrocyte	anhedonia_f20514_0_0	rentmortgage_f20525_0_0	55777	0.221517	-0.00340484	0.00278511	-	-	-	-	-	-
PGS_ACC_astrocyte	anhedonia_f20514_0_0	belittled_by_partner_f20521_0_0	56456	0.567058	0.0021129	0.00369134	-	-	-	-	-	-
PGS_ACC_astrocyte	anhedonia_f20514_0_0	confiding_relationship_f20522_0_0	55469	0.953023	-0.000110548	0.00187654	-	-	-	-	-	-
PGS_ACC_astrocyte	anhedonia_f20514_0_0	serious_accident_f20526_0_0	56528	0.451466	0.00531903	0.007064	-	-	-	-	-	-
PGS_ACC_astrocyte	anhedonia_f20514_0_0	warzone_f20527_0_0	56512	0.0187527	0.023049	0.0098061	0.0747301	0.0139163	7.90531e-08	0.0295664	0.0136574	0.0304031
PGS_ACC_astrocyte	anhedonia_f20514_0_0	lifethreatening_illness_f20528_0_0	56424	0.00674173	0.0172705	0.00637421	0.116447	0.00884632	1.63072e-39	0.082613	0.008934	2.38591e-20
PGS_ACC_astrocyte	anhedonia_f20514_0_0	victim_violent_crime_f20529_0_0	56531	0.283018	0.006038	0.0056242	-	-	-	-	-	-
PGS_ACC_astrocyte	anhedonia_f20514_0_0	witness_sudden_death_f20530_0_0	56506	0.494422	0.00419364	0.00613736	-	-	-	-	-	-
PGS_ACC_astrocyte	anhedonia_f20514_0_0	victim_sex_assault_f20531_0_0	56273	0.254735	0.0106433	0.00934499	-	-	-	-	-	-
PGS_ACC_astrocyte	sleep_prob_f20517_0_0	body_mass_index_bmi_f21001_0_0	56457	0.0331772	0.00196276	0.000921491	0.0196735	0.00128167	4.54592e-53	0.0158287	0.00127952	4.17561e-35
PGS_ACC_astrocyte	sleep_prob_f20517_0_0	partner_sexual_abuse_f20524_0_0	56488	0.494982	-0.0179856	0.026356	-	-	-	-	-	-
PGS_ACC_astrocyte	sleep_prob_f20517_0_0	partner_physical_f20523_0_0	56473	0.648443	0.00398023	0.00872994	-	-	-	-	-	-
PGS_ACC_astrocyte	sleep_prob_f20517_0_0	rentmortgage_f20525_0_0	55768	0.637285	-0.0019921	0.00422502	-	-	-	-	-	-
PGS_ACC_astrocyte	sleep_prob_f20517_0_0	belittled_by_partner_f20521_0_0	56446	0.212085	0.00701172	0.00561896	-	-	-	-	-	-
PGS_ACC_astrocyte	sleep_prob_f20517_0_0	confiding_relationship_f20522_0_0	55459	0.70872	-0.00106595	0.00285336	-	-	-	-	-	-
PGS_ACC_astrocyte	sleep_prob_f20517_0_0	serious_accident_f20526_0_0	56516	0.982333	-0.000236635	0.0106862	-	-	-	-	-	-
PGS_ACC_astrocyte	sleep_prob_f20517_0_0	warzone_f20527_0_0	56499	0.0168275	0.0355491	0.0148708	0.127256	0.0210992	1.63656e-09	0.0575978	0.0206948	0.00538441
PGS_ACC_astrocyte	sleep_prob_f20517_0_0	lifethreatening_illness_f20528_0_0	56411	0.210091	0.0121002	0.00965442	-	-	-	-	-	-
PGS_ACC_astrocyte	sleep_prob_f20517_0_0	victim_violent_crime_f20529_0_0	56518	0.524944	0.00541108	0.00851137	-	-	-	-	-	-
PGS_ACC_astrocyte	sleep_prob_f20517_0_0	witness_sudden_death_f20530_0_0	56496	0.738785	-0.00310135	0.00930041	-	-	-	-	-	-
PGS_ACC_astrocyte	sleep_prob_f20517_0_0	victim_sex_assault_f20531_0_0	56257	0.89714	0.00182785	0.0141391	-	-	-	-	-	-
PGS_ACC_astrocyte	pscycomotor_f20518_0_0	body_mass_index_bmi_f21001_0_0	56497	0.817964	8.73231e-05	0.000379393	-	-	-	-	-	-
PGS_ACC_astrocyte	pscycomotor_f20518_0_0	partner_sexual_abuse_f20524_0_0	56532	0.00159563	0.0341077	0.0108043	0.189038	0.0142665	5.14463e-40	0.122211	0.0156755	6.48197e-15
PGS_ACC_astrocyte	pscycomotor_f20518_0_0	partner_physical_f20523_0_0	56514	0.000866794	0.0119343	0.00358309	0.0664446	0.00488489	4.53634e-42	0.0430605	0.00503402	1.21931e-17
PGS_ACC_astrocyte	pscycomotor_f20518_0_0	rentmortgage_f20525_0_0	55808	0.644627	0.000797329	0.00172866	-	-	-	-	-	-
PGS_ACC_astrocyte	pscycomotor_f20518_0_0	belittled_by_partner_f20521_0_0	56485	0.000282143	0.00840038	0.00231327	0.074351	0.00320212	1.05005e-118	0.057891	0.00321126	1.89531e-72
PGS_ACC_astrocyte	pscycomotor_f20518_0_0	confiding_relationship_f20522_0_0	55494	0.456071	-0.00087748	0.00117729	-	-	-	-	-	-
PGS_ACC_astrocyte	pscycomotor_f20518_0_0	serious_accident_f20526_0_0	56555	0.0388773	0.00908201	0.00439693	0.0552448	0.00614394	2.50646e-19	0.0374542	0.0061295	9.9982e-10
PGS_ACC_astrocyte	pscycomotor_f20518_0_0	warzone_f20527_0_0	56541	0.783892	0.00167476	0.00610664	-	-	-	-	-	-
PGS_ACC_astrocyte	pscycomotor_f20518_0_0	lifethreatening_illness_f20528_0_0	56456	8.44119e-05	0.0155623	0.00395807	0.0740976	0.00549193	2.01939e-41	0.043612	0.00554817	3.88964e-15
PGS_ACC_astrocyte	pscycomotor_f20518_0_0	victim_violent_crime_f20529_0_0	56558	0.188515	0.00461299	0.00350798	-	-	-	-	-	-
PGS_ACC_astrocyte	pscycomotor_f20518_0_0	witness_sudden_death_f20530_0_0	56533	0.961662	0.000183547	0.00381843	-	-	-	-	-	-
PGS_ACC_astrocyte	pscycomotor_f20518_0_0	victim_sex_assault_f20531_0_0	56299	0.688928	0.00232427	0.00580612	-	-	-	-	-	-
PGS_ACC_astrocyte	tiredness_f20519_0_0	body_mass_index_bmi_f21001_0_0	56468	0.0217699	0.00191903	0.000836389	0.0258304	0.00116352	1.00083e-108	0.0220706	0.0011614	2.84913e-80
PGS_ACC_astrocyte	tiredness_f20519_0_0	partner_sexual_abuse_f20524_0_0	56498	0.172844	-0.0324457	0.0238022	-	-	-	-	-	-
PGS_ACC_astrocyte	tiredness_f20519_0_0	partner_physical_f20523_0_0	56483	0.730189	-0.00272969	0.00791497	-	-	-	-	-	-
PGS_ACC_astrocyte	tiredness_f20519_0_0	rentmortgage_f20525_0_0	55779	0.306728	-0.00392953	0.00384448	-	-	-	-	-	-
PGS_ACC_astrocyte	tiredness_f20519_0_0	belittled_by_partner_f20521_0_0	56457	0.666515	0.00219508	0.00509372	-	-	-	-	-	-
PGS_ACC_astrocyte	tiredness_f20519_0_0	confiding_relationship_f20522_0_0	55468	0.912135	0.000286217	0.0025938	-	-	-	-	-	-
PGS_ACC_astrocyte	tiredness_f20519_0_0	serious_accident_f20526_0_0	56524	0.590829	0.00523558	0.00973811	-	-	-	-	-	-
PGS_ACC_astrocyte	tiredness_f20519_0_0	warzone_f20527_0_0	56509	0.110992	0.0215885	0.0135455	-	-	-	-	-	-
PGS_ACC_astrocyte	tiredness_f20519_0_0	lifethreatening_illness_f20528_0_0	56420	0.0464876	0.0174421	0.00876056	0.253657	0.0121621	3.09223e-96	0.21948	0.0122827	3.23249e-71
PGS_ACC_astrocyte	tiredness_f20519_0_0	victim_violent_crime_f20529_0_0	56527	0.0563925	0.0147934	0.00775321	-	-	-	-	-	-
PGS_ACC_astrocyte	tiredness_f20519_0_0	witness_sudden_death_f20530_0_0	56503	0.300298	-0.00877014	0.00846699	-	-	-	-	-	-
PGS_ACC_astrocyte	tiredness_f20519_0_0	victim_sex_assault_f20531_0_0	56268	0.0318384	0.0276689	0.0128903	0.227182	0.0177493	1.86322e-37	0.172954	0.0176551	1.21846e-22
PGS_ACC_astrocyte	PHQ9	body_mass_index_bmi_f21001_0_0	55679	0.484171	0.00260094	0.00371768	-	-	-	-	-	-
PGS_ACC_astrocyte	PHQ9	partner_sexual_abuse_f20524_0_0	55722	0.476447	-0.0795054	0.11166	-	-	-	-	-	-
PGS_ACC_astrocyte	PHQ9	partner_physical_f20523_0_0	55708	0.13875	0.0525342	0.0354846	-	-	-	-	-	-
PGS_ACC_astrocyte	PHQ9	rentmortgage_f20525_0_0	55054	0.436868	-0.0132841	0.0170857	-	-	-	-	-	-
PGS_ACC_astrocyte	PHQ9	belittled_by_partner_f20521_0_0	55693	0.164753	0.0311915	0.0224516	-	-	-	-	-	-
PGS_ACC_astrocyte	PHQ9	confiding_relationship_f20522_0_0	54753	0.628555	0.00557535	0.0115249	-	-	-	-	-	-
PGS_ACC_astrocyte	PHQ9	serious_accident_f20526_0_0	55746	0.533148	0.0269344	0.0432188	-	-	-	-	-	-
PGS_ACC_astrocyte	PHQ9	warzone_f20527_0_0	55727	0.0275033	0.1323	0.0600176	0.570119	0.0851727	2.19683e-11	0.310962	0.0836086	0.000200003
PGS_ACC_astrocyte	PHQ9	lifethreatening_illness_f20528_0_0	55656	0.00309074	0.115135	0.038914	1.04449	0.0540099	4.74914e-83	0.819009	0.0545453	7.34969e-51
PGS_ACC_astrocyte	PHQ9	victim_violent_crime_f20529_0_0	55749	0.0946507	0.0574942	0.0343991	-	-	-	-	-	-
PGS_ACC_astrocyte	PHQ9	witness_sudden_death_f20530_0_0	55728	0.889931	0.00520376	0.0376016	-	-	-	-	-	-
PGS_ACC_astrocyte	PHQ9	victim_sex_assault_f20531_0_0	55510	0.118593	0.0891199	0.0571014	-	-	-	-	-	-
PGS_ACC_inhibitory	inadequecy_f20507_0_0	body_mass_index_bmi_f21001_0_0	56371	0.569123	-0.000336814	0.00059158	-	-	-	-	-	-
PGS_ACC_inhibitory	inadequecy_f20507_0_0	partner_sexual_abuse_f20524_0_0	56401	0.00569434	-0.0461389	0.0166868	0.19969	0.0243364	2.3465e-16	0.291127	0.0227587	2.0509e-37
PGS_ACC_inhibitory	inadequecy_f20507_0_0	partner_physical_f20523_0_0	56385	0.623121	-0.0026831	0.00545973	-	-	-	-	-	-
PGS_ACC_inhibitory	inadequecy_f20507_0_0	rentmortgage_f20525_0_0	55698	0.796411	-0.000718369	0.00278443	-	-	-	-	-	-
PGS_ACC_inhibitory	inadequecy_f20507_0_0	belittled_by_partner_f20521_0_0	56362	0.411925	0.00287797	0.0035075	-	-	-	-	-	-
PGS_ACC_inhibitory	inadequecy_f20507_0_0	confiding_relationship_f20522_0_0	55378	0.28972	-0.00195747	0.00184886	-	-	-	-	-	-
PGS_ACC_inhibitory	inadequecy_f20507_0_0	serious_accident_f20526_0_0	56429	0.786755	0.00187987	0.00694888	-	-	-	-	-	-
PGS_ACC_inhibitory	inadequecy_f20507_0_0	warzone_f20527_0_0	56414	0.835604	-0.00201276	0.00969907	-	-	-	-	-	-
PGS_ACC_inhibitory	inadequecy_f20507_0_0	lifethreatening_illness_f20528_0_0	56325	0.244797	0.00726536	0.00624659	-	-	-	-	-	-
PGS_ACC_inhibitory	inadequecy_f20507_0_0	victim_violent_crime_f20529_0_0	56434	0.395045	-0.00467345	0.00549488	-	-	-	-	-	-
PGS_ACC_inhibitory	inadequecy_f20507_0_0	witness_sudden_death_f20530_0_0	56411	0.263743	0.00677997	0.00606655	-	-	-	-	-	-
PGS_ACC_inhibitory	inadequecy_f20507_0_0	victim_sex_assault_f20531_0_0	56179	0.835059	-0.00186251	0.00894495	-	-	-	-	-	-
PGS_ACC_inhibitory	concentration_f20508_0_0	body_mass_index_bmi_f21001_0_0	56511	0.776759	-0.000165693	0.000584361	-	-	-	-	-	-
PGS_ACC_inhibitory	concentration_f20508_0_0	partner_sexual_abuse_f20524_0_0	56545	0.0300592	-0.0359069	0.0165518	0.216406	0.0242658	4.87987e-19	0.287585	0.0226701	7.97499e-37
PGS_ACC_inhibitory	concentration_f20508_0_0	partner_physical_f20523_0_0	56528	0.457106	-0.00401219	0.00539544	-	-	-	-	-	-
PGS_ACC_inhibitory	concentration_f20508_0_0	rentmortgage_f20525_0_0	55822	0.728133	0.000955169	0.0027478	-	-	-	-	-	-
PGS_ACC_inhibitory	concentration_f20508_0_0	belittled_by_partner_f20521_0_0	56501	0.260124	0.00394228	0.0035008	-	-	-	-	-	-
PGS_ACC_inhibitory	concentration_f20508_0_0	confiding_relationship_f20522_0_0	55505	0.861428	-0.000318828	0.00182649	-	-	-	-	-	-
PGS_ACC_inhibitory	concentration_f20508_0_0	serious_accident_f20526_0_0	56566	0.0761726	-0.0121857	0.00687146	-	-	-	-	-	-
PGS_ACC_inhibitory	concentration_f20508_0_0	warzone_f20527_0_0	56553	0.454467	-0.0071767	0.00959459	-	-	-	-	-	-
PGS_ACC_inhibitory	concentration_f20508_0_0	lifethreatening_illness_f20528_0_0	56466	0.73917	0.00205256	0.0061647	-	-	-	-	-	-
PGS_ACC_inhibitory	concentration_f20508_0_0	victim_violent_crime_f20529_0_0	56571	0.961439	0.00026283	0.00543619	-	-	-	-	-	-
PGS_ACC_inhibitory	concentration_f20508_0_0	witness_sudden_death_f20530_0_0	56545	0.690452	-0.00238523	0.00598939	-	-	-	-	-	-
PGS_ACC_inhibitory	concentration_f20508_0_0	victim_sex_assault_f20531_0_0	56311	0.797095	0.00227397	0.00884438	-	-	-	-	-	-
PGS_ACC_inhibitory	depressed_mood_f20510_0_0	body_mass_index_bmi_f21001_0_0	56430	0.817739	-0.000130906	0.000568031	-	-	-	-	-	-
PGS_ACC_inhibitory	depressed_mood_f20510_0_0	partner_sexual_abuse_f20524_0_0	56464	0.784304	0.00439288	0.0160491	-	-	-	-	-	-
PGS_ACC_inhibitory	depressed_mood_f20510_0_0	partner_physical_f20523_0_0	56449	0.709269	-0.00195211	0.00523579	-	-	-	-	-	-
PGS_ACC_inhibitory	depressed_mood_f20510_0_0	rentmortgage_f20525_0_0	55744	0.582927	0.00146531	0.00266848	-	-	-	-	-	-
PGS_ACC_inhibitory	depressed_mood_f20510_0_0	belittled_by_partner_f20521_0_0	56421	0.96945	-0.000129858	0.00339068	-	-	-	-	-	-
PGS_ACC_inhibitory	depressed_mood_f20510_0_0	confiding_relationship_f20522_0_0	55431	0.15325	-0.00253657	0.00177611	-	-	-	-	-	-
PGS_ACC_inhibitory	depressed_mood_f20510_0_0	serious_accident_f20526_0_0	56490	0.301841	-0.00689024	0.00667333	-	-	-	-	-	-
PGS_ACC_inhibitory	depressed_mood_f20510_0_0	warzone_f20527_0_0	56474	0.539198	-0.00571816	0.0093125	-	-	-	-	-	-
PGS_ACC_inhibitory	depressed_mood_f20510_0_0	lifethreatening_illness_f20528_0_0	56387	0.143682	0.00876111	0.00599158	-	-	-	-	-	-
PGS_ACC_inhibitory	depressed_mood_f20510_0_0	victim_violent_crime_f20529_0_0	56494	0.233806	-0.00628362	0.00527758	-	-	-	-	-	-
PGS_ACC_inhibitory	depressed_mood_f20510_0_0	witness_sudden_death_f20530_0_0	56469	0.232258	-0.00695334	0.00582077	-	-	-	-	-	-
PGS_ACC_inhibitory	depressed_mood_f20510_0_0	victim_sex_assault_f20531_0_0	56234	0.00494055	-0.0242073	0.00861164	0.117182	0.0122084	8.43026e-22	0.165176	0.0119352	1.73769e-43
PGS_ACC_inhibitory	changed_appetite_f20511_0_0	body_mass_index_bmi_f21001_0_0	56528	0.88177	-8.27386e-05	0.000556315	-	-	-	-	-	-
PGS_ACC_inhibitory	changed_appetite_f20511_0_0	partner_sexual_abuse_f20524_0_0	56557	0.168317	-0.0219908	0.0159626	-	-	-	-	-	-
PGS_ACC_inhibitory	changed_appetite_f20511_0_0	partner_physical_f20523_0_0	56541	0.927652	0.000473505	0.00521483	-	-	-	-	-	-
PGS_ACC_inhibitory	changed_appetite_f20511_0_0	rentmortgage_f20525_0_0	55834	0.834905	-0.000553119	0.00265392	-	-	-	-	-	-
PGS_ACC_inhibitory	changed_appetite_f20511_0_0	belittled_by_partner_f20521_0_0	56513	0.633772	-0.00161807	0.00339627	-	-	-	-	-	-
PGS_ACC_inhibitory	changed_appetite_f20511_0_0	confiding_relationship_f20522_0_0	55520	0.839992	0.000357777	0.001772	-	-	-	-	-	-
PGS_ACC_inhibitory	changed_appetite_f20511_0_0	serious_accident_f20526_0_0	56583	0.381102	-0.00581293	0.00663672	-	-	-	-	-	-
PGS_ACC_inhibitory	changed_appetite_f20511_0_0	warzone_f20527_0_0	56570	0.034176	-0.0196183	0.00926248	0.0558051	0.0132403	2.50391e-05	0.0946919	0.0129499	2.66305e-13
PGS_ACC_inhibitory	changed_appetite_f20511_0_0	lifethreatening_illness_f20528_0_0	56479	0.6698	-0.00253779	0.00595132	-	-	-	-	-	-
PGS_ACC_inhibitory	changed_appetite_f20511_0_0	victim_violent_crime_f20529_0_0	56589	0.340669	0.00500465	0.00525228	-	-	-	-	-	-
PGS_ACC_inhibitory	changed_appetite_f20511_0_0	witness_sudden_death_f20530_0_0	56565	0.940304	0.000432777	0.00577895	-	-	-	-	-	-
PGS_ACC_inhibitory	changed_appetite_f20511_0_0	victim_sex_assault_f20531_0_0	56327	0.582164	-0.00470318	0.00854766	-	-	-	-	-	-
PGS_ACC_inhibitory	suicidal_ideation_f20513_0_0	body_mass_index_bmi_f21001_0_0	56193	0.241139	0.000358416	0.000305775	-	-	-	-	-	-
PGS_ACC_inhibitory	suicidal_ideation_f20513_0_0	partner_sexual_abuse_f20524_0_0	56225	0.0100809	-0.0228351	0.00887445	0.12129	0.0130041	1.12631e-20	0.166538	0.0119617	5.46772e-44
PGS_ACC_inhibitory	suicidal_ideation_f20513_0_0	partner_physical_f20523_0_0	56211	0.252178	0.00323567	0.0028257	-	-	-	-	-	-
PGS_ACC_inhibitory	suicidal_ideation_f20513_0_0	rentmortgage_f20525_0_0	55508	0.501869	0.000963847	0.00143524	-	-	-	-	-	-
PGS_ACC_inhibitory	suicidal_ideation_f20513_0_0	belittled_by_partner_f20521_0_0	56190	0.920408	0.000184061	0.00184208	-	-	-	-	-	-
PGS_ACC_inhibitory	suicidal_ideation_f20513_0_0	confiding_relationship_f20522_0_0	55204	0.0427087	-0.00194312	0.00095881	0.0171916	0.00135137	5.05723e-37	0.0210415	0.00135756	4.55005e-54
PGS_ACC_inhibitory	suicidal_ideation_f20513_0_0	serious_accident_f20526_0_0	56248	0.472539	-0.0025789	0.00358999	-	-	-	-	-	-
PGS_ACC_inhibitory	suicidal_ideation_f20513_0_0	warzone_f20527_0_0	56237	0.360461	0.00458192	0.00501033	-	-	-	-	-	-
PGS_ACC_inhibitory	suicidal_ideation_f20513_0_0	lifethreatening_illness_f20528_0_0	56155	0.830572	-0.000688514	0.00321782	-	-	-	-	-	-
PGS_ACC_inhibitory	suicidal_ideation_f20513_0_0	victim_violent_crime_f20529_0_0	56257	0.225354	-0.00344139	0.00283843	-	-	-	-	-	-
PGS_ACC_inhibitory	suicidal_ideation_f20513_0_0	witness_sudden_death_f20530_0_0	56233	0.669339	-0.00133663	0.00312987	-	-	-	-	-	-
PGS_ACC_inhibitory	suicidal_ideation_f20513_0_0	victim_sex_assault_f20531_0_0	56008	0.0327735	-0.00987971	0.00462772	0.0652377	0.00654989	2.38214e-23	0.0848158	0.0064091	6.44057e-40
PGS_ACC_inhibitory	anhedonia_f20514_0_0	body_mass_index_bmi_f21001_0_0	56470	0.766665	-0.000177453	0.000598004	-	-	-	-	-	-
PGS_ACC_inhibitory	anhedonia_f20514_0_0	partner_sexual_abuse_f20524_0_0	56500	0.208791	-0.021252	0.0169081	-	-	-	-	-	-
PGS_ACC_inhibitory	anhedonia_f20514_0_0	partner_physical_f20523_0_0	56484	0.557507	-0.00324012	0.00552401	-	-	-	-	-	-
PGS_ACC_inhibitory	anhedonia_f20514_0_0	rentmortgage_f20525_0_0	55777	0.00269783	0.00844482	0.0028146	0.0539754	0.00402127	5.17302e-41	0.0372428	0.0039102	1.72156e-21
PGS_ACC_inhibitory	anhedonia_f20514_0_0	belittled_by_partner_f20521_0_0	56456	0.238303	0.00423053	0.00358746	-	-	-	-	-	-
PGS_ACC_inhibitory	anhedonia_f20514_0_0	confiding_relationship_f20522_0_0	55469	0.152102	-0.00267452	0.00186747	-	-	-	-	-	-
PGS_ACC_inhibitory	anhedonia_f20514_0_0	serious_accident_f20526_0_0	56528	0.410194	-0.0057929	0.00703399	-	-	-	-	-	-
PGS_ACC_inhibitory	anhedonia_f20514_0_0	warzone_f20527_0_0	56512	0.759217	0.00300662	0.00980921	-	-	-	-	-	-
PGS_ACC_inhibitory	anhedonia_f20514_0_0	lifethreatening_illness_f20528_0_0	56424	0.23766	0.00745518	0.0063133	-	-	-	-	-	-
PGS_ACC_inhibitory	anhedonia_f20514_0_0	victim_violent_crime_f20529_0_0	56531	0.720766	-0.00198918	0.0055651	-	-	-	-	-	-
PGS_ACC_inhibitory	anhedonia_f20514_0_0	witness_sudden_death_f20530_0_0	56506	0.317039	-0.00613482	0.00613133	-	-	-	-	-	-
PGS_ACC_inhibitory	anhedonia_f20514_0_0	victim_sex_assault_f20531_0_0	56273	0.0297417	-0.0197359	0.00907994	0.107627	0.0128625	6.01716e-17	0.146751	0.0125808	2.09805e-31
PGS_ACC_inhibitory	sleep_prob_f20517_0_0	body_mass_index_bmi_f21001_0_0	56457	0.122952	-0.0013952	0.000904491	-	-	-	-	-	-
PGS_ACC_inhibitory	sleep_prob_f20517_0_0	partner_sexual_abuse_f20524_0_0	56488	0.926937	-0.00235341	0.0256644	-	-	-	-	-	-
PGS_ACC_inhibitory	sleep_prob_f20517_0_0	partner_physical_f20523_0_0	56473	0.848966	-0.00159413	0.00837084	-	-	-	-	-	-
PGS_ACC_inhibitory	sleep_prob_f20517_0_0	rentmortgage_f20525_0_0	55768	0.926155	-0.000395838	0.00427086	-	-	-	-	-	-
PGS_ACC_inhibitory	sleep_prob_f20517_0_0	belittled_by_partner_f20521_0_0	56446	0.160157	-0.00767124	0.00546166	-	-	-	-	-	-
PGS_ACC_inhibitory	sleep_prob_f20517_0_0	confiding_relationship_f20522_0_0	55459	0.575059	-0.00159169	0.00283917	-	-	-	-	-	-
PGS_ACC_inhibitory	sleep_prob_f20517_0_0	serious_accident_f20526_0_0	56516	0.158928	-0.0149964	0.0106455	-	-	-	-	-	-
PGS_ACC_inhibitory	sleep_prob_f20517_0_0	warzone_f20527_0_0	56499	0.697226	0.00577899	0.0148534	-	-	-	-	-	-
PGS_ACC_inhibitory	sleep_prob_f20517_0_0	lifethreatening_illness_f20528_0_0	56411	0.36244	0.00871029	0.00956405	-	-	-	-	-	-
PGS_ACC_inhibitory	sleep_prob_f20517_0_0	victim_violent_crime_f20529_0_0	56518	0.43052	-0.00664	0.00842311	-	-	-	-	-	-
PGS_ACC_inhibitory	sleep_prob_f20517_0_0	witness_sudden_death_f20530_0_0	56496	0.680986	-0.00381565	0.00928111	-	-	-	-	-	-
PGS_ACC_inhibitory	sleep_prob_f20517_0_0	victim_sex_assault_f20531_0_0	56257	0.273304	-0.0150485	0.0137367	-	-	-	-	-	-
PGS_ACC_inhibitory	pscycomotor_f20518_0_0	body_mass_index_bmi_f21001_0_0	56497	0.993994	-2.8045e-06	0.000372576	-	-	-	-	-	-
PGS_ACC_inhibitory	pscycomotor_f20518_0_0	partner_sexual_abuse_f20524_0_0	56532	0.0726681	-0.0189027	0.0105311	-	-	-	-	-	-
PGS_ACC_inhibitory	pscycomotor_f20518_0_0	partner_physical_f20523_0_0	56514	0.420981	0.00277045	0.00344272	-	-	-	-	-	-
PGS_ACC_inhibitory	pscycomotor_f20518_0_0	rentmortgage_f20525_0_0	55808	0.889443	0.000243032	0.00174831	-	-	-	-	-	-
PGS_ACC_inhibitory	pscycomotor_f20518_0_0	belittled_by_partner_f20521_0_0	56485	0.118119	0.00351405	0.00224865	-	-	-	-	-	-
PGS_ACC_inhibitory	pscycomotor_f20518_0_0	confiding_relationship_f20522_0_0	55494	0.401157	-0.000983328	0.00117124	-	-	-	-	-	-
PGS_ACC_inhibitory	pscycomotor_f20518_0_0	serious_accident_f20526_0_0	56555	0.260721	-0.00492383	0.00437791	-	-	-	-	-	-
PGS_ACC_inhibitory	pscycomotor_f20518_0_0	warzone_f20527_0_0	56541	0.329424	0.00596005	0.0061111	-	-	-	-	-	-
PGS_ACC_inhibitory	pscycomotor_f20518_0_0	lifethreatening_illness_f20528_0_0	56456	0.0754692	0.00696853	0.00392011	-	-	-	-	-	-
PGS_ACC_inhibitory	pscycomotor_f20518_0_0	victim_violent_crime_f20529_0_0	56558	0.116806	-0.00544185	0.0034698	-	-	-	-	-	-
PGS_ACC_inhibitory	pscycomotor_f20518_0_0	witness_sudden_death_f20530_0_0	56533	0.891154	-0.000522001	0.00381456	-	-	-	-	-	-
PGS_ACC_inhibitory	pscycomotor_f20518_0_0	victim_sex_assault_f20531_0_0	56299	0.286732	-0.0060129	0.00564417	-	-	-	-	-	-
PGS_ACC_inhibitory	tiredness_f20519_0_0	body_mass_index_bmi_f21001_0_0	56468	0.12127	-0.00127218	0.000821032	-	-	-	-	-	-
PGS_ACC_inhibitory	tiredness_f20519_0_0	partner_sexual_abuse_f20524_0_0	56498	0.430797	-0.0183845	0.0233355	-	-	-	-	-	-
PGS_ACC_inhibitory	tiredness_f20519_0_0	partner_physical_f20523_0_0	56483	0.67414	0.00320249	0.00761635	-	-	-	-	-	-
PGS_ACC_inhibitory	tiredness_f20519_0_0	rentmortgage_f20525_0_0	55779	0.256734	0.00440633	0.00388512	-	-	-	-	-	-
PGS_ACC_inhibitory	tiredness_f20519_0_0	belittled_by_partner_f20521_0_0	56457	0.155154	0.00704491	0.0049557	-	-	-	-	-	-
PGS_ACC_inhibitory	tiredness_f20519_0_0	confiding_relationship_f20522_0_0	55468	0.624157	-0.00126465	0.00258108	-	-	-	-	-	-
PGS_ACC_inhibitory	tiredness_f20519_0_0	serious_accident_f20526_0_0	56524	0.526252	-0.00614502	0.0096964	-	-	-	-	-	-
PGS_ACC_inhibitory	tiredness_f20519_0_0	warzone_f20527_0_0	56509	0.374208	-0.0120332	0.0135414	-	-	-	-	-	-
PGS_ACC_inhibitory	tiredness_f20519_0_0	lifethreatening_illness_f20528_0_0	56420	0.635606	0.00411208	0.00867794	-	-	-	-	-	-
PGS_ACC_inhibitory	tiredness_f20519_0_0	victim_violent_crime_f20529_0_0	56527	0.702507	0.00293062	0.007673	-	-	-	-	-	-
PGS_ACC_inhibitory	tiredness_f20519_0_0	witness_sudden_death_f20530_0_0	56503	0.604057	0.00438514	0.00845607	-	-	-	-	-	-
PGS_ACC_inhibitory	tiredness_f20519_0_0	victim_sex_assault_f20531_0_0	56268	0.778733	0.00351882	0.0125237	-	-	-	-	-	-
PGS_ACC_inhibitory	PHQ9	body_mass_index_bmi_f21001_0_0	55679	0.524414	-0.00231834	0.00364197	-	-	-	-	-	-
PGS_ACC_inhibitory	PHQ9	partner_sexual_abuse_f20524_0_0	55722	0.0297268	-0.231941	0.1067	1.74423	0.158116	2.88577e-28	2.20391	0.143564	4.45586e-53
PGS_ACC_inhibitory	PHQ9	partner_physical_f20523_0_0	55708	0.91444	0.00363326	0.0338166	-	-	-	-	-	-
PGS_ACC_inhibitory	PHQ9	rentmortgage_f20525_0_0	55054	0.366571	0.0156001	0.0172773	-	-	-	-	-	-
PGS_ACC_inhibitory	PHQ9	belittled_by_partner_f20521_0_0	55693	0.76199	0.00660933	0.0218223	-	-	-	-	-	-
PGS_ACC_inhibitory	PHQ9	confiding_relationship_f20522_0_0	54753	0.247676	-0.0132453	0.0114576	-	-	-	-	-	-
PGS_ACC_inhibitory	PHQ9	serious_accident_f20526_0_0	55746	0.219017	-0.052901	0.0430384	-	-	-	-	-	-
PGS_ACC_inhibitory	PHQ9	warzone_f20527_0_0	55727	0.6369	-0.0283636	0.0600873	-	-	-	-	-	-
PGS_ACC_inhibitory	PHQ9	lifethreatening_illness_f20528_0_0	55656	0.322867	0.0380599	0.0384992	-	-	-	-	-	-
PGS_ACC_inhibitory	PHQ9	victim_violent_crime_f20529_0_0	55749	0.51332	-0.0222367	0.0340177	-	-	-	-	-	-
PGS_ACC_inhibitory	PHQ9	witness_sudden_death_f20530_0_0	55728	0.58195	-0.0206677	0.0375407	-	-	-	-	-	-
PGS_ACC_inhibitory	PHQ9	victim_sex_assault_f20531_0_0	55510	0.18374	-0.07379	0.0555086	-	-	-	-	-	-
PGS_ACC_OPC	inadequecy_f20507_0_0	body_mass_index_bmi_f21001_0_0	56371	0.992181	5.88304e-06	0.000600285	-	-	-	-	-	-
PGS_ACC_OPC	inadequecy_f20507_0_0	partner_sexual_abuse_f20524_0_0	56401	0.770128	-0.00501045	0.0171468	-	-	-	-	-	-
PGS_ACC_OPC	inadequecy_f20507_0_0	partner_physical_f20523_0_0	56385	0.701668	0.00212021	0.00553477	-	-	-	-	-	-
PGS_ACC_OPC	inadequecy_f20507_0_0	rentmortgage_f20525_0_0	55698	0.933913	0.000226943	0.00273679	-	-	-	-	-	-
PGS_ACC_OPC	inadequecy_f20507_0_0	belittled_by_partner_f20521_0_0	56362	0.165672	0.00498937	0.00359915	-	-	-	-	-	-
PGS_ACC_OPC	inadequecy_f20507_0_0	confiding_relationship_f20522_0_0	55378	0.712692	0.00067983	0.00184614	-	-	-	-	-	-
PGS_ACC_OPC	inadequecy_f20507_0_0	serious_accident_f20526_0_0	56429	0.164641	-0.00963537	0.00693367	-	-	-	-	-	-
PGS_ACC_OPC	inadequecy_f20507_0_0	warzone_f20527_0_0	56414	0.0425703	-0.0197608	0.00974423	0.0151821	0.0138864	0.274264	0.0542755	0.0135793	6.42551e-05
PGS_ACC_OPC	inadequecy_f20507_0_0	lifethreatening_illness_f20528_0_0	56325	0.928709	0.000561088	0.00627123	-	-	-	-	-	-
PGS_ACC_OPC	inadequecy_f20507_0_0	victim_violent_crime_f20529_0_0	56434	0.336727	0.00530478	0.00552201	-	-	-	-	-	-
PGS_ACC_OPC	inadequecy_f20507_0_0	witness_sudden_death_f20530_0_0	56411	0.540399	-0.0036976	0.00603973	-	-	-	-	-	-
PGS_ACC_OPC	inadequecy_f20507_0_0	victim_sex_assault_f20531_0_0	56179	0.168385	-0.0126307	0.00916976	-	-	-	-	-	-
PGS_ACC_OPC	concentration_f20508_0_0	body_mass_index_bmi_f21001_0_0	56511	0.577015	-0.000330546	0.000592637	-	-	-	-	-	-
PGS_ACC_OPC	concentration_f20508_0_0	partner_sexual_abuse_f20524_0_0	56545	0.858851	0.00303367	0.0170586	-	-	-	-	-	-
PGS_ACC_OPC	concentration_f20508_0_0	partner_physical_f20523_0_0	56528	0.459138	-0.00404848	0.00546892	-	-	-	-	-	-
PGS_ACC_OPC	concentration_f20508_0_0	rentmortgage_f20525_0_0	55822	0.17323	0.00368223	0.00270372	-	-	-	-	-	-
PGS_ACC_OPC	concentration_f20508_0_0	belittled_by_partner_f20521_0_0	56501	0.488662	-0.00248873	0.00359413	-	-	-	-	-	-
PGS_ACC_OPC	concentration_f20508_0_0	confiding_relationship_f20522_0_0	55505	0.800913	-0.000460149	0.00182479	-	-	-	-	-	-
PGS_ACC_OPC	concentration_f20508_0_0	serious_accident_f20526_0_0	56566	0.911804	-0.000759263	0.00685482	-	-	-	-	-	-
PGS_ACC_OPC	concentration_f20508_0_0	warzone_f20527_0_0	56553	0.117262	-0.0150921	0.00963495	-	-	-	-	-	-
PGS_ACC_OPC	concentration_f20508_0_0	lifethreatening_illness_f20528_0_0	56466	0.922124	-0.000605152	0.00619023	-	-	-	-	-	-
PGS_ACC_OPC	concentration_f20508_0_0	victim_violent_crime_f20529_0_0	56571	0.437311	-0.00424555	0.00546581	-	-	-	-	-	-
PGS_ACC_OPC	concentration_f20508_0_0	witness_sudden_death_f20530_0_0	56545	0.601779	0.00311465	0.00596852	-	-	-	-	-	-
PGS_ACC_OPC	concentration_f20508_0_0	victim_sex_assault_f20531_0_0	56311	0.805559	-0.00223435	0.00907679	-	-	-	-	-	-
PGS_ACC_OPC	depressed_mood_f20510_0_0	body_mass_index_bmi_f21001_0_0	56430	0.439038	-0.000445601	0.000575844	-	-	-	-	-	-
PGS_ACC_OPC	depressed_mood_f20510_0_0	partner_sexual_abuse_f20524_0_0	56464	0.590866	-0.00888176	0.0165216	-	-	-	-	-	-
PGS_ACC_OPC	depressed_mood_f20510_0_0	partner_physical_f20523_0_0	56449	0.850612	0.000999146	0.00530507	-	-	-	-	-	-
PGS_ACC_OPC	depressed_mood_f20510_0_0	rentmortgage_f20525_0_0	55744	0.604978	0.00135773	0.00262487	-	-	-	-	-	-
PGS_ACC_OPC	depressed_mood_f20510_0_0	belittled_by_partner_f20521_0_0	56421	0.706848	0.00130988	0.00348285	-	-	-	-	-	-
PGS_ACC_OPC	depressed_mood_f20510_0_0	confiding_relationship_f20522_0_0	55431	0.192878	-0.00231103	0.00177481	-	-	-	-	-	-
PGS_ACC_OPC	depressed_mood_f20510_0_0	serious_accident_f20526_0_0	56490	0.613761	-0.00335896	0.00665516	-	-	-	-	-	-
PGS_ACC_OPC	depressed_mood_f20510_0_0	warzone_f20527_0_0	56474	0.110926	-0.0149035	0.00934934	-	-	-	-	-	-
PGS_ACC_OPC	depressed_mood_f20510_0_0	lifethreatening_illness_f20528_0_0	56387	0.940856	-0.000446362	0.0060161	-	-	-	-	-	-
PGS_ACC_OPC	depressed_mood_f20510_0_0	victim_violent_crime_f20529_0_0	56494	0.134373	0.00794532	0.00530714	-	-	-	-	-	-
PGS_ACC_OPC	depressed_mood_f20510_0_0	witness_sudden_death_f20530_0_0	56469	0.702286	0.00221656	0.0057989	-	-	-	-	-	-
PGS_ACC_OPC	depressed_mood_f20510_0_0	victim_sex_assault_f20531_0_0	56234	0.344084	-0.00836219	0.00883826	-	-	-	-	-	-
PGS_ACC_OPC	changed_appetite_f20511_0_0	body_mass_index_bmi_f21001_0_0	56528	0.247817	0.000651866	0.000564054	-	-	-	-	-	-
PGS_ACC_OPC	changed_appetite_f20511_0_0	partner_sexual_abuse_f20524_0_0	56557	0.120943	0.0254249	0.0163942	-	-	-	-	-	-
PGS_ACC_OPC	changed_appetite_f20511_0_0	partner_physical_f20523_0_0	56541	0.509136	-0.00349016	0.00528662	-	-	-	-	-	-
PGS_ACC_OPC	changed_appetite_f20511_0_0	rentmortgage_f20525_0_0	55834	0.100312	0.00428978	0.00261036	-	-	-	-	-	-
PGS_ACC_OPC	changed_appetite_f20511_0_0	belittled_by_partner_f20521_0_0	56513	0.792304	0.000916854	0.00348189	-	-	-	-	-	-
PGS_ACC_OPC	changed_appetite_f20511_0_0	confiding_relationship_f20522_0_0	55520	0.595325	0.000940345	0.00177043	-	-	-	-	-	-
PGS_ACC_OPC	changed_appetite_f20511_0_0	serious_accident_f20526_0_0	56583	0.262429	-0.0074202	0.00662116	-	-	-	-	-	-
PGS_ACC_OPC	changed_appetite_f20511_0_0	warzone_f20527_0_0	56570	0.452061	-0.0069964	0.00930386	-	-	-	-	-	-
PGS_ACC_OPC	changed_appetite_f20511_0_0	lifethreatening_illness_f20528_0_0	56479	0.836067	0.00123671	0.00597652	-	-	-	-	-	-
PGS_ACC_OPC	changed_appetite_f20511_0_0	victim_violent_crime_f20529_0_0	56589	0.531093	0.00330767	0.00528093	-	-	-	-	-	-
PGS_ACC_OPC	changed_appetite_f20511_0_0	witness_sudden_death_f20530_0_0	56565	0.133164	0.0086472	0.00575803	-	-	-	-	-	-
PGS_ACC_OPC	changed_appetite_f20511_0_0	victim_sex_assault_f20531_0_0	56327	0.120699	0.0136054	0.00876707	-	-	-	-	-	-
PGS_ACC_OPC	suicidal_ideation_f20513_0_0	body_mass_index_bmi_f21001_0_0	56193	0.590346	0.000166926	0.000310077	-	-	-	-	-	-
PGS_ACC_OPC	suicidal_ideation_f20513_0_0	partner_sexual_abuse_f20524_0_0	56225	0.900814	0.00110756	0.00888651	-	-	-	-	-	-
PGS_ACC_OPC	suicidal_ideation_f20513_0_0	partner_physical_f20523_0_0	56211	0.451048	0.00215337	0.00285716	-	-	-	-	-	-
PGS_ACC_OPC	suicidal_ideation_f20513_0_0	rentmortgage_f20525_0_0	55508	0.876416	0.000218844	0.00140722	-	-	-	-	-	-
PGS_ACC_OPC	suicidal_ideation_f20513_0_0	belittled_by_partner_f20521_0_0	56190	0.045322	0.00376814	0.00188247	0.0696096	0.0026488	2.71154e-151	0.0621516	0.00260886	8.01105e-125
PGS_ACC_OPC	suicidal_ideation_f20513_0_0	confiding_relationship_f20522_0_0	55204	0.288468	0.00101558	0.000956744	-	-	-	-	-	-
PGS_ACC_OPC	suicidal_ideation_f20513_0_0	serious_accident_f20526_0_0	56248	0.15098	-0.00514092	0.00357978	-	-	-	-	-	-
PGS_ACC_OPC	suicidal_ideation_f20513_0_0	warzone_f20527_0_0	56237	0.0712739	-0.00906729	0.00502687	-	-	-	-	-	-
PGS_ACC_OPC	suicidal_ideation_f20513_0_0	lifethreatening_illness_f20528_0_0	56155	0.131006	-0.00488108	0.00323214	-	-	-	-	-	-
PGS_ACC_OPC	suicidal_ideation_f20513_0_0	victim_violent_crime_f20529_0_0	56257	0.593081	0.0015247	0.00285321	-	-	-	-	-	-
PGS_ACC_OPC	suicidal_ideation_f20513_0_0	witness_sudden_death_f20530_0_0	56233	0.444716	-0.00238185	0.00311655	-	-	-	-	-	-
PGS_ACC_OPC	suicidal_ideation_f20513_0_0	victim_sex_assault_f20531_0_0	56008	0.806715	0.00115961	0.00473954	-	-	-	-	-	-
PGS_ACC_OPC	anhedonia_f20514_0_0	body_mass_index_bmi_f21001_0_0	56470	0.221206	-0.000741533	0.000606153	-	-	-	-	-	-
PGS_ACC_OPC	anhedonia_f20514_0_0	partner_sexual_abuse_f20524_0_0	56500	0.993068	0.000151073	0.0173878	-	-	-	-	-	-
PGS_ACC_OPC	anhedonia_f20514_0_0	partner_physical_f20523_0_0	56484	0.93452	-0.000460432	0.00560407	-	-	-	-	-	-
PGS_ACC_OPC	anhedonia_f20514_0_0	rentmortgage_f20525_0_0	55777	0.85407	-0.000509472	0.00276994	-	-	-	-	-	-
PGS_ACC_OPC	anhedonia_f20514_0_0	belittled_by_partner_f20521_0_0	56456	0.0134847	0.00910263	0.00368411	0.150213	0.00518396	2.90027e-183	0.132206	0.00509331	1.13105e-147
PGS_ACC_OPC	anhedonia_f20514_0_0	confiding_relationship_f20522_0_0	55469	0.418683	-0.00150937	0.00186638	-	-	-	-	-	-
PGS_ACC_OPC	anhedonia_f20514_0_0	serious_accident_f20526_0_0	56528	0.172277	-0.00957413	0.00701432	-	-	-	-	-	-
PGS_ACC_OPC	anhedonia_f20514_0_0	warzone_f20527_0_0	56512	0.794141	-0.00257037	0.00985048	-	-	-	-	-	-
PGS_ACC_OPC	anhedonia_f20514_0_0	lifethreatening_illness_f20528_0_0	56424	0.811386	0.00151228	0.00633709	-	-	-	-	-	-
PGS_ACC_OPC	anhedonia_f20514_0_0	victim_violent_crime_f20529_0_0	56531	0.657296	0.00248195	0.00559438	-	-	-	-	-	-
PGS_ACC_OPC	anhedonia_f20514_0_0	witness_sudden_death_f20530_0_0	56506	0.216906	0.00754125	0.00610721	-	-	-	-	-	-
PGS_ACC_OPC	anhedonia_f20514_0_0	victim_sex_assault_f20531_0_0	56273	0.377489	-0.00821495	0.0093083	-	-	-	-	-	-
PGS_ACC_OPC	sleep_prob_f20517_0_0	body_mass_index_bmi_f21001_0_0	56457	0.453931	-0.000686725	0.000916999	-	-	-	-	-	-
PGS_ACC_OPC	sleep_prob_f20517_0_0	partner_sexual_abuse_f20524_0_0	56488	0.889715	-0.00364916	0.0263164	-	-	-	-	-	-
PGS_ACC_OPC	sleep_prob_f20517_0_0	partner_physical_f20523_0_0	56473	0.247428	-0.00980302	0.00847549	-	-	-	-	-	-
PGS_ACC_OPC	sleep_prob_f20517_0_0	rentmortgage_f20525_0_0	55768	0.812306	0.000996894	0.00419828	-	-	-	-	-	-
PGS_ACC_OPC	sleep_prob_f20517_0_0	belittled_by_partner_f20521_0_0	56446	0.627584	-0.00271606	0.00559859	-	-	-	-	-	-
PGS_ACC_OPC	sleep_prob_f20517_0_0	confiding_relationship_f20522_0_0	55459	0.479541	-0.00200622	0.00283747	-	-	-	-	-	-
PGS_ACC_OPC	sleep_prob_f20517_0_0	serious_accident_f20526_0_0	56516	0.524683	-0.00674991	0.0106106	-	-	-	-	-	-
PGS_ACC_OPC	sleep_prob_f20517_0_0	warzone_f20527_0_0	56499	0.338275	-0.0142993	0.0149327	-	-	-	-	-	-
PGS_ACC_OPC	sleep_prob_f20517_0_0	lifethreatening_illness_f20528_0_0	56411	0.833494	-0.00201918	0.00960494	-	-	-	-	-	-
PGS_ACC_OPC	sleep_prob_f20517_0_0	victim_violent_crime_f20529_0_0	56518	0.876844	-0.00131174	0.00846439	-	-	-	-	-	-
PGS_ACC_OPC	sleep_prob_f20517_0_0	witness_sudden_death_f20530_0_0	56496	0.725476	0.00324901	0.00925247	-	-	-	-	-	-
PGS_ACC_OPC	sleep_prob_f20517_0_0	victim_sex_assault_f20531_0_0	56257	0.941432	-0.00103579	0.014098	-	-	-	-	-	-
PGS_ACC_OPC	pscycomotor_f20518_0_0	body_mass_index_bmi_f21001_0_0	56497	0.144403	-0.000551083	0.000377555	-	-	-	-	-	-
PGS_ACC_OPC	pscycomotor_f20518_0_0	partner_sexual_abuse_f20524_0_0	56532	0.27402	0.01183	0.0108149	-	-	-	-	-	-
PGS_ACC_OPC	pscycomotor_f20518_0_0	partner_physical_f20523_0_0	56514	0.582022	-0.00191918	0.00348665	-	-	-	-	-	-
PGS_ACC_OPC	pscycomotor_f20518_0_0	rentmortgage_f20525_0_0	55808	0.836126	0.000355195	0.00171714	-	-	-	-	-	-
PGS_ACC_OPC	pscycomotor_f20518_0_0	belittled_by_partner_f20521_0_0	56485	0.0868703	-0.00394986	0.00230693	-	-	-	-	-	-
PGS_ACC_OPC	pscycomotor_f20518_0_0	confiding_relationship_f20522_0_0	55494	0.692456	-0.000462704	0.00116984	-	-	-	-	-	-
PGS_ACC_OPC	pscycomotor_f20518_0_0	serious_accident_f20526_0_0	56555	0.739067	0.0014544	0.00436637	-	-	-	-	-	-
PGS_ACC_OPC	pscycomotor_f20518_0_0	warzone_f20527_0_0	56541	0.294683	-0.00642766	0.00613377	-	-	-	-	-	-
PGS_ACC_OPC	pscycomotor_f20518_0_0	lifethreatening_illness_f20528_0_0	56456	0.562365	0.00227957	0.0039348	-	-	-	-	-	-
PGS_ACC_OPC	pscycomotor_f20518_0_0	victim_violent_crime_f20529_0_0	56558	0.610306	-0.00177726	0.00348729	-	-	-	-	-	-
PGS_ACC_OPC	pscycomotor_f20518_0_0	witness_sudden_death_f20530_0_0	56533	0.360439	0.00347387	0.0037985	-	-	-	-	-	-
PGS_ACC_OPC	pscycomotor_f20518_0_0	victim_sex_assault_f20531_0_0	56299	0.16367	-0.00805775	0.00578507	-	-	-	-	-	-
PGS_ACC_OPC	tiredness_f20519_0_0	body_mass_index_bmi_f21001_0_0	56468	0.384334	0.000724101	0.000832352	-	-	-	-	-	-
PGS_ACC_OPC	tiredness_f20519_0_0	partner_sexual_abuse_f20524_0_0	56498	0.495275	-0.0163482	0.0239728	-	-	-	-	-	-
PGS_ACC_OPC	tiredness_f20519_0_0	partner_physical_f20523_0_0	56483	0.842598	-0.00153257	0.00771795	-	-	-	-	-	-
PGS_ACC_OPC	tiredness_f20519_0_0	rentmortgage_f20525_0_0	55779	0.159332	0.00537804	0.00382142	-	-	-	-	-	-
PGS_ACC_OPC	tiredness_f20519_0_0	belittled_by_partner_f20521_0_0	56457	0.851003	-0.000954378	0.0050808	-	-	-	-	-	-
PGS_ACC_OPC	tiredness_f20519_0_0	confiding_relationship_f20522_0_0	55468	0.989406	3.42318e-05	0.00257808	-	-	-	-	-	-
PGS_ACC_OPC	tiredness_f20519_0_0	serious_accident_f20526_0_0	56524	0.786189	0.00262412	0.00967367	-	-	-	-	-	-
PGS_ACC_OPC	tiredness_f20519_0_0	warzone_f20527_0_0	56509	0.76046	-0.00414596	0.0135987	-	-	-	-	-	-
PGS_ACC_OPC	tiredness_f20519_0_0	lifethreatening_illness_f20528_0_0	56420	0.366163	0.00787398	0.00871313	-	-	-	-	-	-
PGS_ACC_OPC	tiredness_f20519_0_0	victim_violent_crime_f20529_0_0	56527	0.504813	-0.00514469	0.00771386	-	-	-	-	-	-
PGS_ACC_OPC	tiredness_f20519_0_0	witness_sudden_death_f20530_0_0	56503	0.135059	0.0125911	0.00842512	-	-	-	-	-	-
PGS_ACC_OPC	tiredness_f20519_0_0	victim_sex_assault_f20531_0_0	56268	0.883147	0.00188705	0.0128387	-	-	-	-	-	-
PGS_ACC_OPC	PHQ9	body_mass_index_bmi_f21001_0_0	55679	0.951421	-0.00022498	0.00369289	-	-	-	-	-	-
PGS_ACC_OPC	PHQ9	partner_sexual_abuse_f20524_0_0	55722	0.878439	0.0163616	0.106974	-	-	-	-	-	-
PGS_ACC_OPC	PHQ9	partner_physical_f20523_0_0	55708	0.741763	-0.0112691	0.0341983	-	-	-	-	-	-
PGS_ACC_OPC	PHQ9	rentmortgage_f20525_0_0	55054	0.402986	0.0141619	0.0169339	-	-	-	-	-	-
PGS_ACC_OPC	PHQ9	belittled_by_partner_f20521_0_0	55693	0.73698	0.00748835	0.0222962	-	-	-	-	-	-
PGS_ACC_OPC	PHQ9	confiding_relationship_f20522_0_0	54753	0.774807	-0.00327009	0.0114301	-	-	-	-	-	-
PGS_ACC_OPC	PHQ9	serious_accident_f20526_0_0	55746	0.413003	-0.0351175	0.0428981	-	-	-	-	-	-
PGS_ACC_OPC	PHQ9	warzone_f20527_0_0	55727	0.118277	-0.094177	0.0602898	-	-	-	-	-	-
PGS_ACC_OPC	PHQ9	lifethreatening_illness_f20528_0_0	55656	0.560059	0.0225446	0.0386861	-	-	-	-	-	-
PGS_ACC_OPC	PHQ9	victim_violent_crime_f20529_0_0	55749	0.927139	0.00312437	0.0341663	-	-	-	-	-	-
PGS_ACC_OPC	PHQ9	witness_sudden_death_f20530_0_0	55728	0.497363	0.0253623	0.0373718	-	-	-	-	-	-
PGS_ACC_OPC	PHQ9	victim_sex_assault_f20531_0_0	55510	0.678264	-0.0235748	0.0568294	-	-	-	-	-	-
